# Cross omics risk scores of inflammation markers are associated with all-cause mortality: The Canadian Longitudinal Study on Aging

**DOI:** 10.1101/2024.09.24.24313672

**Authors:** Anat Yaskolka Meir, Huan Yun, Jie Hu, Jun Li, Jiaxuan Liu, Alaina Bever, Andrew Ratanatharathorn, Mingyang Song, A. Heather Eliassen, Lori Chibnik, Karestan Koenen, Guillaume Pare, Meir J Stampfer, Liming Liang

## Abstract

Inflammation is a critical component of chronic diseases, aging progression, and lifespan. Omics signatures may characterize inflammation status beyond blood biomarkers. We leveraged genetics (Polygenic-Risk-Score; PRS), metabolomics (Metabolomic-Risk-Score; MRS), and epigenetics (Epigenetic-Risk-Score; ERS) to build multi-omics-multi-marker risk scores for inflammation status represented by the level of circulating C-reactive protein (CRP), interleukin 6 (IL6), and tumor necrosis factor alpha (TNFa). We found that multi-omics risk-scores generally outperformed single-omics risk scores in prediction of all-cause mortality in the Canadian Longitudinal Study on Aging. Compared with circulating inflammation biomarkers, some multi-omics risk scores had a higher HR for all cause-mortality when including both score and circulating IL6 in the same model (1-SD IL6 MRS-ERS: HR=1.77 [1.15-2.72] vs. 1-SD circulating IL6 HR=1.11 [0.75,1.66]; 1-SD IL6 PRS-MRS: HR=1.32 [1.21,1.45] vs. 1-SD circulating IL6 HR=1.31 [1.12, 1.53]; 1-SD PRS-MRS-ERS: HR=1.62 [1.04, 2.53] vs. 1-SD circulating IL6: HR=1.16 [0.77, 1.74]). In the Nurses’ Health Study (NHS), NHS II, and Health Professional Follow-up Study with available omics, 1-SD of IL6 PRS and 1-SD IL6 PRS-MRS had HR=1.13 [1.00,1.27] and HR=1.13 [1.01,1.27], among individuals >65years without mutual adjustment of the score and circulating IL6. Our study demonstrated that some multi-omics scores for inflammation markers may characterize important inflammation burden for an individual beyond those represented by blood biomarkers and improve our prediction capability for aging process and lifespan.

## Supplemental material for "Cross omics risk scores of inflammation markers are associated with all-cause mortality: The Canadian Longitudinal Study on Aging"

### Sheet: Table S3
ERS models
1-way CRP		1-way IL6		1-way TNFa
features	coefs	features	coefs	features	coefs
(Intercept)	1.34902	(Intercept)	3.99358	(Intercept)	0.724931
cg24589834	0.066827	cg12647165	-0.257966	cg06679168	-0.0140184
cg11451366	0.13209	cg01783406	0.289127	cg20978193	-0.0307501
cg12620005	-0.228294	cg08455157	-0.0859178	cg04846421	0.0609199
cg14461099	0.00599948	cg06944249	-0.154509	cg27058497	0.060017
cg03725309	-0.122488	cg06159484	0.00110396	ch.1.850602F	-0.0160556
cg13512890	-0.153511	cg24685471	0.00173311	cg19925772	0.257693
cg02190400	1.20516	cg07384165	0.0193934	cg14091978	0.01042
cg25015598	0.00412526	cg07393783	0.0106242	cg13263483	-0.0646756
cg16663980	0.277025	cg20822990	-0.131669	cg09938518	0.0337604
cg06806410	-0.0356131	cg08831718	0.0402052	cg10874168	0.0364202
cg10734950	0.0331986	cg14450817	0.015019	cg17901584	-0.00741733
cg16459116	-0.170489	cg06010536	0.0230335	cg07041535	0.0243396
cg08319756	-0.0658263	cg02077165	-0.466746	cg07329404	0.0147472
cg01579114	0.0304601	cg10164398	-0.0919904	cg06864398	0.0884525
cg07361257	6.90662e-05	cg10309580	0.14217	cg16682227	-0.00515258
cg21071466	0.0443022	cg05934660	-0.00263358	cg08271203	-0.0669132
cg16260241	-0.209666	cg11886490	0.066421	cg16922557	-0.195277
cg18224468	-0.000564121	cg12620005	-0.0504072	cg14476101	-0.0470713
cg11355135	0.0199457	cg21340152	-0.0361957	cg03366640	0.0264745
cg00858624	-0.00408794	cg18946602	-0.10858	cg03427233	0.0951292
cg03393862	-0.0951287	cg15569001	0.0141735	cg08779606	0.339453
cg17419595	0.0317268	cg07160589	-0.00502627	cg27079079	-0.0304452
cg01857482	0.0246705	cg22343327	-0.0256862	cg04210113	-0.108152
cg11902329	-0.588716	cg03276795	0.0105787	cg00413620	-0.0564872
cg09018918	-0.107813	cg03725309	-0.531596	cg22481673	0.0136248
cg23197073	0.10917	cg05389034	0.068711	cg07983930	-0.00848824
cg23959977	-0.0230427	cg13209085	-0.00883552	cg21232181	-0.0274693
cg00118978	0.0830835	cg09791324	-0.136797	cg03765770	-0.00202325
cg06908065	0.0252004	cg20495040	-0.000406704	cg07486707	-0.083023
cg21647749	0.173979	cg06352855	-0.099721	cg11050992	-0.0518714
cg13373048	-1.58262	cg11514184	-0.0538287	cg17094624	0.0962812
cg19859270	-0.0657087	cg12424998	0.0133398	cg04819081	-0.167115
cg02691343	0.0184012	cg03768831	-0.000520091	cg15772133	-0.0148749
cg16728309	0.239213	cg05009066	-0.0451348	cg11793005	-0.0152559
cg24710191	0.160365	cg01566304	0.16521	cg23127000	0.00460982
cg09831562	0.012196	cg05488384	-0.0727975	cg05709567	-0.271703
cg00018767	-0.0565221	cg20708199	-0.0192086	cg08473330	0.101528
cg03396047	0.0970709	cg16288872	0.0929169	cg19017142	-0.017797
cg24819835	0.130249	cg09139451	-0.471708	cg21843789	0.0812665
cg08388763	-0.0604058	cg07199812	0.0375051	cg05289966	0.0740573
cg13020556	-0.147665	cg26338627	-0.0297546	cg07077162	0.014276
cg05629898	0.31262	cg09086557	0.0779529	cg14598105	-0.024777
cg23560222	-0.156405	cg11050992	-0.0153964	cg05370471	-0.0653902
cg20370568	-0.0440765	cg03192320	0.00115019	cg08966332	0.0188432
cg11873492	-0.574956	cg18589448	0.0984051	cg19725044	-0.0204687
cg06690548	-0.180438	cg09971227	-0.0299397	cg23606718	0.0344235
cg10190744	-0.00914303	cg11444072	0.124336	cg17962900	-0.0536078
cg14965313	0.114033	cg02365596	0.0584883	cg00175273	-0.0905187
cg07343977	0.221013	cg11023668	-0.171986	cg22756555	0.0972587
cg20971546	-0.00833962	cg06577144	0.0242164	cg19585981	0.157956
cg13710390	-0.0114397	cg21226992	-0.0205193	cg06493556	-0.0428336
cg05168015	0.0202342	cg06654134	0.0116717	cg17640626	0.0156876
cg17808866	0.297259	cg20698421	-0.0195649	cg13707335	0.0271495
cg22477353	0.029037	cg23972165	0.0100476	cg25410181	-0.0514242
cg27128273	-0.0187863	cg09593098	0.0902479	cg27088861	-0.0370451
ch.6.751103R	-0.0877504	cg15055577	-0.0452829	cg04128669	-0.0056223
cg21240855	0.0873883	cg08096668	0.0062008	cg03128029	-0.0600363
cg25823314	-0.177887	cg13453175	0.019846	cg10083443	0.0423153
cg09303936	-0.172503	cg16565442	-0.0410849	cg07910010	-0.0565673
cg03985168	0.506294	cg00531508	-0.171953	cg23927687	-0.0179613
cg15235494	0.310381	cg11219794	0.00457085	cg07215298	0.00263829
cg15758783	-0.122807	cg22035897	-0.111677	cg15488660	-0.0315879
cg05856896	-0.212532	cg10846615	-0.019186	cg04172348	0.0535666
cg02543993	0.00295043	cg04607624	0.018569	cg07733779	0.0011136
cg05231837	0.0503483	cg20880354	0.304845	cg16462711	0.000166324
cg03591606	0.0863823	cg08187814	-0.0278771	cg14238824	0.000147892
cg18353028	-0.0818321	cg06399807	0.00344725	cg09661161	-0.0364841
cg07064711	-0.0459822	cg17720866	-0.0386335	cg12087993	0.0125391
cg06977427	0.382225	cg07940707	0.00378388	cg22513455	0.0472483
cg04391612	0.0415576	cg24964215	0.00318828	cg22930808	-0.147554
cg13951450	0.139077	cg11346293	-0.00163232	cg17201542	-0.0720626
cg07190485	-0.184087	cg23631322	-0.0860035	cg23675152	-0.00365612
cg23754052	0.112887	cg27582208	-0.0111211	cg06312785	0.00172072
cg02514579	0.23254	cg01939613	-0.00640295	cg25452485	-0.0142154
cg01355219	0.868725	cg13317079	0.320085	cg22804833	0.00148726
cg14634473	-0.00508945	cg12636814	0.0144446	cg00172020	-0.0220445
cg19674243	-0.514954	cg08878861	0.0806148	cg07323488	-0.0430827
cg10192713	0.0792191	cg09396959	0.124945	cg26447219	0.00801649
cg07528661	0.0754624	cg00594591	0.0250367	cg10089796	-0.399915
cg01711619	0.308983	cg11902329	-0.295282	cg00959464	0.330729
cg13596132	0.0394104	cg02797113	-0.167189	cg21084260	-0.0400159
cg05808305	0.0510548	cg07215298	0.0292893	cg04068159	-0.0590367
cg10561971	0.168739	cg17007551	0.102988	cg03211843	-0.00432627
cg06054963	-0.0189436	cg02087454	0.0729144	cg06709365	0.054465
cg27624142	-0.0307246	cg05812216	-0.0132341	cg22158956	-0.0626846
cg00574958	-0.351528	cg19915505	-0.0710901	cg05421328	0.514152
cg11428279	1.05269	cg15539287	-0.130544	cg09134003	-0.0632715
cg02560739	0.0141046	cg06360956	-0.0115443	cg00038503	0.13207
cg19800370	0.50749	cg06108510	0.265088	cg15431066	0.126975
cg08637269	0.0143201	cg09088625	0.0591115	cg19560874	0.0847942
cg07151670	0.20266	cg09765230	-0.00121781	cg18320108	0.0188085
cg21380452	3.70035	cg19800096	0.152577	cg04277055	0.00399135
cg02453612	0.761694	cg19152024	-0.236474	cg02110333	0.0354204
cg10162027	0.115981	cg19142341	-0.0270833	cg10202835	0.00134479
cg08420353	-0.13727	cg19984681	0.0553672	cg15088491	0.00875267
cg24505802	-0.0444596	cg11607876	-0.00477087	cg17758002	0.0100871
cg22692118	-0.016102	cg02761417	0.00707552	cg22672242	-0.0934144
cg09313979	0.10338	cg16734637	-0.0149605	cg09080091	0.0397153
cg07448286	-0.100794	cg07049288	0.0188905	cg18311413	0.0328764
cg13335671	0.0117359	cg13373048	-0.912256	cg08922737	-0.00451433
cg13065577	0.321143	cg03579624	0.0243301	cg18799546	-0.0668021
cg14205864	-0.403982	cg19859270	-0.135847	cg02573091	-0.00171522
cg02149482	-0.00843701	cg25387346	0.0698317	cg22554461	-0.0460984
cg16048206	0.284915	cg14890726	-0.761539	cg13259711	0.00230179
cg16036738	-0.0589505	cg27452833	-0.112844	cg11339341	0.00565513
cg15469049	-0.0509392	cg23788201	-0.0861257	cg06483857	0.00169883
cg06806969	0.307044	cg19834270	-0.00445228	cg05479462	0.0263275
cg05930438	-0.0118334	cg14969094	0.0230082	cg12866104	-0.0341985
cg00488716	-0.0301407	cg08816037	-0.00876729	cg19277069	-0.0321258
cg16406316	-0.0444631	cg10541663	-0.0254748	cg26945145	-0.122087
cg14898547	-0.0695254	cg00959464	0.131623	cg02923860	0.021495
cg27307975	-0.00813387	cg06720722	0.034878	cg03523744	-0.109598
cg02823743	-0.116101	cg26653220	0.000131755	cg12481567	-0.135577
cg07146734	-0.178993	cg12284265	0.04452	cg26382286	-0.09454
cg04878701	-0.0773754	cg18926249	0.037863	cg27122725	-0.0337571
cg01558909	0.130219	cg02786370	-0.117203	cg12281328	-0.00836736
cg01889070	0.143566	cg25744589	-0.0180549	cg16156591	-0.0255539
cg04687750	-0.0914691	cg03025289	0.169314	cg09483595	-0.00481856
cg10576392	0.0549491	cg23995914	0.117297	cg07682041	-0.0391665
cg07811261	-0.605817	cg22807110	-0.0212903	cg24921943	-0.00447831
cg09032914	-0.000559958	cg24819835	0.0970727	cg00262681	-0.0513995
cg05067377	-0.0594731	cg19907137	-0.026767	cg25332357	-0.0366531
cg19106087	-0.130981	cg24148964	0.00903043	cg04305673	0.00105035
cg02607489	0.0202692	cg15908308	-0.0468496	cg05254646	-0.00167003
cg13067509	0.0286473	cg12244019	-0.0274141	cg09130511	0.0319556
cg20358227	0.0614014	cg20370568	-0.569042	cg04492287	-0.0203628
cg24098807	-0.112264	cg16286907	-0.0174613	cg12761344	-0.026957
cg03067296	-0.130777	cg18648613	-0.0987468	cg13467036	0.0131268
cg19748455	-0.0833488	cg16005883	-0.732426	cg14216285	0.00436516
cg18181703	-0.366345	cg20791403	0.0216104	cg08404201	-0.0734554
cg01643091	-0.177495	cg17756365	0.0313161	cg04369302	0.00826701
cg19202384	-0.148036	cg26873668	0.506865	cg18976822	0.102189
cg16578864	-0.107198	cg05147343	0.084395	cg08854628	-0.0910756
cg20343278	0.053642	cg16402161	-0.0200244	cg10006979	0.0461103
cg19938920	0.217815	cg05725892	-0.33826	cg21279459	-0.00471067
cg21581129	0.527157	cg18615970	-0.0382591	cg09474017	-0.00999988
cg07814170	0.182631	cg03633948	-0.114627	cg17313945	-0.0687617
cg16117653	0.0688078	cg27355724	0.18914	cg04176813	-0.0136618
cg13492600	-0.264351	cg14566103	-0.025237	cg02554069	-0.0526689
cg10637260	-0.0214001	cg11587506	-0.0893052	cg10311217	0.0928849
cg24838240	0.223427	cg06462301	-0.126768	cg09475796	0.132488
cg00840791	-0.391355	cg26750073	0.0442935	cg16221634	-0.354374
cg17499324	0.148542	cg15386865	0.134811	cg15302311	0.0225163
cg25789533	0.834603	cg21060317	0.185177	cg08550724	-0.0902214
cg07613693	-0.054383	cg08474748	-0.0300054	cg15226275	0.00447904
cg07507493	0.0289305	cg06592347	0.0922445	cg18297338	-0.00590622
cg10818702	0.0368097	cg07096859	0.0451632	cg03771070	-0.018944
cg26857960	0.0465544	cg01472018	0.000268811	cg18075454	-0.402096
cg12405955	-0.0300594	cg24693695	0.855786	cg04922606	-0.0113466
cg18003791	0.0486126	cg17796593	-0.160663	cg23242489	-0.0614062
		cg03814957	0.133482	cg15468454	0.0400234
		cg07488600	-0.00351243	cg14309916	0.138718
		cg20799255	0.0792861	cg03781084	-0.00594418
		cg26096304	-0.0769616	cg23415518	0.00408551
		cg22016288	0.00595102	cg00036614	0.0525442
		cg07116094	-0.068547	cg03890634	-0.00618204
		cg17124478	0.0556833	cg14393609	0.0328607
		cg15816862	-0.0846734	cg24721350	-0.0536324
		cg00369351	-0.143528	cg19589458	-0.0464578
		cg13974773	0.193566	cg15304674	-0.044824
		cg04861640	-0.000122065	cg03133378	-0.0695077
		cg13092165	-0.080088	cg10737051	0.178447
		cg19395671	0.0402326	cg24074470	-0.00671854
		cg08548095	0.0936434	cg13897173	0.0963906
		cg15516187	-0.0904093	cg02993013	-0.0446917
		cg15067619	0.0683023	cg07117660	-0.431174
		cg14119796	-0.105811	cg06162737	0.0222293
		cg10223234	-0.0159048	cg06765219	-0.0250836
		cg20229784	0.627379	cg00783409	-0.00144243
		cg12786605	0.0121737	cg15857889	0.0135541
		cg22403365	-0.156207	cg07588082	0.0145965
		cg10642116	-0.288873	cg04462127	0.130489
		cg21378273	0.12665	cg06210197	0.0527126
		cg26305160	-0.0178045	cg07502389	0.000120157
		cg13094146	0.0433594	cg26820845	0.115842
		cg27558594	0.843819	cg27515800	0.0555263
		cg11712188	-0.00448612	cg27285860	-0.00591358
		cg16287042	-0.0096527	cg00949332	-0.0695436
		cg07210467	-0.0598489	cg10286363	-0.0249321
		cg25656709	-0.00588727	cg01232121	0.0201282
		cg11541187	-0.283192	cg12894990	0.00214221
		cg15235494	0.0152143	cg07280489	-0.676165
		cg22488071	-0.16835	cg14080858	0.0206108
		cg00004608	0.085429	cg11061774	0.0203814
		cg18573663	-0.0701386	cg00114291	-0.0336521
		cg15121978	-0.0128602	cg01587268	-0.0358665
		cg24658778	-0.0088025	cg23725583	0.0188232
		cg18516854	-0.00470545	cg01417339	0.00469614
		cg12881124	-0.000321475	cg22912214	-0.0409152
		cg09351230	-0.483275	cg13514955	-0.627906
		cg09125127	-0.00872679	cg03674577	-0.320957
		cg13457496	0.0289817	cg16544209	0.103423
		cg04385765	0.01134	cg01544405	-0.0216983
		cg19271753	0.17228	cg07825928	0.0140682
		cg01218414	-0.032437	cg13951450	0.0219856
		cg20265043	0.152485	cg17787219	0.000966809
		cg06498773	-1.7084	cg06061466	-0.103342
		cg13134297	-0.0303844	cg00768873	0.0157577
		cg00309056	-0.238177	cg06503700	-0.0129653
		cg05735009	-0.106356	cg24031355	0.0184833
		cg05241618	0.107983	cg16234438	0.0173953
		cg19589458	-0.0601024	cg21895489	-0.118995
		cg07652854	0.0338018	cg19726363	0.000577021
		cg00695265	0.0615226	cg13273830	0.000825877
		cg21302407	0.016137	cg16661579	-0.0533497
		cg03124347	-0.0966215	cg00807769	0.0292587
		cg12097831	0.000612295	cg16947555	-0.00718791
		cg03613531	-0.129204	cg13420923	-0.102823
		cg09394363	-0.350074	cg15663412	-0.00745579
		cg20350165	-0.132244	cg04373306	0.0701363
		cg07878625	-0.00440742	cg08650132	0.0376192
		cg06818605	0.0291235	cg02562387	-0.00104169
		cg12994768	-0.119548	cg07093501	0.00398033
		cg27062644	-0.062137	cg19515317	0.00399464
		cg25541298	0.0475559	cg05276548	0.0160356
		cg02512724	-0.185919	cg09685193	0.0170673
		cg08961196	-0.0681833	cg13777411	-0.0106384
		cg00216523	-0.131321	cg27548897	-0.0661596
		cg05247305	-0.0254531	cg20981182	-0.0194036
		cg24568905	-0.0245516	cg16007742	0.00638424
		cg08954353	-0.120637	cg10225783	-0.0366259
		cg26394282	0.142951	cg21033440	0.0399439
		cg09745633	0.0220175	cg22337491	0.0236166
		cg05618227	0.0871752	cg03078394	0.00703988
		cg04956239	-0.313599	cg15696625	-0.024806
		cg23355087	-0.0253952	cg16105620	-0.0249259
		cg04514080	-0.00672836	cg10774152	0.0134084
		cg18286154	0.0412042	cg10537261	-0.0412498
		cg14035787	0.00786834	cg25212397	-0.03301
		cg07964753	0.00985438	cg01734648	-0.0163577
		cg23301539	-0.139482	cg03629499	0.0822651
		cg20655103	0.0731419	cg18045108	-0.0113446
		cg01628879	-0.00446176	cg07789454	-0.0337088
		cg04866518	0.207457	cg07151670	0.00702412
		cg02936468	-0.431307	cg05941521	-0.063213
		ch.9.79515146F	-0.731304	cg00458157	0.0121038
		cg15194998	0.0101706	cg09299773	0.0161817
		cg24522373	0.04321	cg06107148	-0.00201262
		cg18254481	-0.105201	cg00718418	-0.0313796
		cg05888040	0.0238215	cg20661548	-0.0599519
		cg09707074	0.09354	cg25642567	-0.0132652
		cg07881032	-0.019145	cg01169155	0.0114106
		cg10434274	0.172786	cg11366788	-0.0412685
		cg24148557	-0.231055	cg09272510	-0.00108496
		cg00987136	-0.248819	cg20982475	-0.228733
		cg22188408	0.0500917	cg05239790	-0.00805238
		cg04480219	-0.00805207	cg17131095	-0.143856
		cg24821610	0.00380731	cg25179780	0.00572824
		cg26228569	-0.0948195	cg03931799	-0.0762679
		cg17391090	0.00252809	cg06728674	-0.377612
		cg20042013	-0.0358377	cg13335671	0.0454176
		cg26679884	-0.00545742	cg04486282	-0.124357
		cg01244571	-0.0825596	cg19024980	0.00641208
		cg17005205	-0.0309128	cg07937672	-0.14224
		cg23372306	0.110409	cg20602244	0.0970346
		cg05785989	0.0183997	cg14205864	-0.00359722
		cg16818993	-0.22336	cg03480001	0.102864
		cg05966978	0.472818	cg09112888	0.209534
		cg26550234	-0.0404414	cg16614489	-0.021047
		cg22995077	0.133248	cg25998594	-0.0730685
		cg09123321	0.0756591	cg04504475	0.957187
		cg15343660	-0.0561746	cg05002602	-0.0273759
		cg18349130	0.141056	cg00587323	0.0351034
		cg25812309	0.0780717	cg00440256	-0.163751
		cg20506783	-0.252996	cg11904170	0.0442888
		cg12285866	-0.154451	cg27052900	-0.0877212
		cg25364726	-0.0389852	cg01102740	0.0216352
		cg21162192	0.0138939	cg06626359	-0.0101763
		cg22690096	0.0420376	cg02858005	0.00168026
		cg05144778	0.000547886	cg23962018	0.153001
		cg07528661	0.022981	cg23034818	-0.028211
		cg07315207	7.88189e-05	cg17222231	-0.0465459
		cg06602907	0.00127161	cg02443176	-0.00790197
		cg07556524	0.0243939	cg20647158	-0.0367923
		cg11960629	0.0505712	cg22812697	-0.0186754
		cg18222926	0.200597	cg02439548	0.0201658
		cg23497396	-0.0930235	cg12087956	0.0687622
		cg13497966	-0.0264956	cg26156053	0.0220201
		cg03190891	0.17329	cg04724556	0.0889939
		cg19337241	-0.0310912	cg20340697	-0.0108592
		cg01138513	-0.00929003	cg06315117	0.059463
		cg04307795	-0.0353507	cg16889659	0.00113363
		cg24779222	0.0876998	cg19294816	-0.0373349
		cg16948521	0.252289	cg10307469	0.07714
		cg10337367	-0.0494862	cg03653650	-0.00278101
		cg10561971	0.134697	cg08755601	0.0646415
		cg17009679	-0.0673003	cg05807489	0.0236511
		cg11581285	-0.0342392	cg03410632	0.00330125
		cg17506328	-0.0668586	cg06098801	-0.0149287
		cg19331288	-0.000604958	cg15979732	-0.0208619
		cg23932390	0.142653	cg14172090	-0.0648927
		cg03575505	-0.0161737	cg08405844	-0.00142702
		cg20593464	0.251045	cg06135068	-0.0118975
		cg17846460	0.110426	cg08209473	-0.0260845
		cg03105789	-0.138625	cg14107424	0.0260338
		cg22712154	0.0522933	cg09842237	0.0502199
		cg11274450	-0.0594543	cg27539176	-0.0195028
		cg07603267	-0.104419	cg23433828	0.0320666
		cg08616516	0.00996787	cg07839457	-0.105274
		cg25078755	-0.077176	cg05959229	0.00905726
		cg08919594	-0.0424693	cg06492111	0.0311456
		cg24943858	0.0265399	cg09409405	-0.0137259
		cg17684478	0.00394798	cg27551618	0.0395186
		cg17263566	0.0185476	cg02228185	-0.0345786
		cg20057103	0.00414693	cg20069977	0.023902
		cg16124402	0.0240724	cg14281612	-0.0393883
		cg07975813	-0.0784887	cg23148481	-0.00533388
		cg19223467	0.0132613	cg14741653	0.0122155
		cg12866867	-0.00521206	cg00918869	-0.00868258
		cg10409445	0.0438151	cg09924064	0.0324987
		cg14237664	0.0273473	cg27089703	0.0773323
		cg26335476	0.0016297	cg12533658	-0.0682697
		cg26947450	0.0520411	cg00024472	0.105407
		cg11702299	0.0136269	cg11071401	0.103713
		cg20393962	0.109896	cg01506399	0.0931311
		cg21037853	0.00140503	cg05926928	-0.0341351
		cg03784829	0.150889	cg20000755	-0.0329481
		cg24505802	-0.25574	cg24940950	0.0983056
		cg21058710	0.0868114	cg24375215	-0.0122155
		cg27149136	-0.21556	cg05053544	0.0169363
		cg01600817	0.160754	cg10779644	0.170042
		cg18499794	-0.00267186	cg18181703	-0.118908
		cg08786732	-0.123105	cg18787963	-0.0689895
		cg10059167	-0.0358746	cg21469813	-0.00109294
		cg04283566	0.0196824	cg07552130	0.0231942
		cg17579214	0.011223	cg22346702	-0.136598
		cg22904581	0.0110454	cg07933552	-0.00147737
		cg04985052	-0.159439	cg19777277	0.0247883
		cg12374044	-0.152734	cg07201089	0.246389
		cg00931874	0.000156247	cg17106456	-0.105642
		cg14205864	-0.0940035	cg26002659	-0.0241446
		cg12667002	-0.0664188	cg12779989	0.0314025
		cg01855980	-0.0386849	cg16053099	0.289638
		cg12804716	0.136348	cg27297851	-0.0543541
		cg22154539	0.0870303	cg03231163	0.0213701
		cg15425276	0.00429523	cg21204433	-0.0692708
		cg24636795	0.024966	cg22164619	-0.0821419
		cg23801335	-0.00293974	cg13378934	0.234223
		cg17262415	-0.0292853	cg11854772	-0.00774981
		cg00089424	-0.118446	cg21488789	-1.28629
		cg21871303	-0.0323113	cg09321778	-0.00509291
		cg02300390	0.0441941	cg07191286	-0.000526443
		cg00726151	-0.349755	cg20657098	0.0506604
		cg02858005	0.0339429	cg05212138	0.0343601
		cg18550847	-0.0969557	cg15833511	0.0340172
		cg01241986	0.00741551	cg01420492	0.0886742
		cg15432414	-0.0211104	cg25620256	0.0047322
		cg14758596	-0.0894615	cg12269544	0.011823
		cg06826120	0.0120606	cg07814082	0.0807083
		cg06218726	0.0555029	cg02981209	-0.00292467
		cg18857369	-0.0286192	cg11302109	0.0044724
		cg00458829	-0.0827367	cg24541294	-0.0551358
		cg02238229	-0.0236257	cg13588023	0.0463092
		cg14255471	0.0282058	cg25918170	0.00936091
		cg16032134	0.00323347	cg25627766	-0.0775298
		cg06684395	0.0175055	cg16149927	0.0132668
		cg26215541	0.154821	cg01895398	-0.0538785
		cg24184180	-0.0998967	cg17458895	0.0322838
		cg17395122	0.107936	cg22984723	-0.0452397
		cg16291637	0.0353129	cg12451153	0.0668132
		cg27307975	-0.186862	cg23145382	-0.0045106
		cg06916725	0.0321125	cg18626098	-0.00131027
		cg26426147	0.0231153	cg23106779	0.0670667
		cg21630243	-0.0827748
		cg16607197	-0.0368886
		cg06638332	-0.0720686
		cg07108944	-0.0762453
		cg05850762	-0.0909866
		cg24940007	-0.0201162
		cg16495772	0.00731066
		cg04381865	-0.00478131
		cg04699460	-0.393585
		cg27281036	0.0656816
		cg23026969	0.177759
		cg02206867	0.750215
		cg02335656	-0.1207
		cg25985229	-0.178217
		cg08480996	0.00874112
		cg26178184	-0.0107136
		cg03061352	-0.304813
		cg14397394	0.0635164
		cg03512906	0.00575615
		cg08144759	-0.0133296
		cg07811261	-0.30431
		cg17077786	0.0574589
		cg18964562	-0.279144
		cg08975094	0.0420465
		cg03078913	0.0409236
		cg06957980	-0.0883073
		cg07554927	-0.252819
		cg11848023	-0.00956316
		cg03105864	-0.141144
		cg12865497	-0.222049
		cg09570958	-0.0509062
		cg07777156	0.0419686
		cg04985388	-0.0298306
		cg01514828	-0.416492
		cg20935841	-0.186519
		cg17569934	-0.0806874
		cg07563569	0.0101856
		cg06769994	-0.0849747
		cg06475626	0.233859
		cg15815084	-0.0233847
		cg08563818	-0.0372217
		cg04658038	0.0500613
		cg24098807	-0.156705
		cg21660392	-0.100597
		cg24539999	-0.0317395
		cg23110832	0.251043
		cg01089782	0.0492839
		cg03067296	-0.0739225
		cg13074526	-0.0811151
		cg18181703	-0.415556
		cg11047325	-0.101207
		cg13343932	-0.0608257
		cg13374658	0.0796883
		cg11980500	-0.0599324
		cg16578864	-0.0669616
		cg25510254	0.0978339
		cg00451011	0.00621134
		cg20322692	0.0240397
		cg14699790	-0.0609034
		cg19938920	0.00851975
		cg24349668	0.0260471
		cg25342325	-0.0144996
		cg11636177	-0.0618528
		cg12159023	0.00394606
		cg11418508	0.00549084
		cg04936377	-0.098284
		cg22512222	-0.0208697
		cg04227396	0.119167
		cg09310891	0.0558962
		cg03581441	0.24417
		cg13159723	-0.787281
		cg17884079	-0.0360787
		cg00840791	-0.189299
		cg06108395	0.98641
		cg02370334	-0.0678654
		cg06502281	0.0179238
		cg13278915	0.0709193
		cg04048848	0.0437503
		cg15977816	0.0447055
		cg27553457	0.0779752
		cg01382982	0.0162576
		cg12054648	-0.183094
		cg19118289	0.0810795
		cg25003307	0.0189855
		cg22831479	0.0395267
		cg24344011	-0.0554974
		cg15088890	0.0977161
		cg25373408	-0.263251
		cg17138335	0.102407
		cg17590876	0.027758
		cg14759740	-0.0843929
		cg08737296	0.200299
		cg25574406	0.0064409
		cg02915696	-0.0531235
		cg06722792	-0.260957
		cg10903186	0.117807
		cg13096307	0.156934
		cg14444022	-0.0162399
		cg13166875	0.000174037
		cg06784448	0.0140485
		cg04650641	-0.54798
		cg26219051	0.0871564
		cg18208127	0.139922
		cg17330496	-0.307836
		cg09182678	-0.102142
		cg06138173	-0.0167166

### Sheet: Table S4
MRS models
1-way CRP			1-way IL6			1-way TNFa
CHEM_ID	coefs	HMDB	CHEM_ID	coefs	HMDB	CHEM_ID	coefs	HMDB
(Intercept)	0.146296		(Intercept)	0.290437		(Intercept)	0.012322
100000008	0.000418918	HMDB0001870	100000015	-0.0153306	HMDB0000881	100000015	-0.0110606	HMDB0000881
100000010	-0.00813279	HMDB0000764	100000054	0.00318818	HMDB0000450	100000096	0.0007489	HMDB0003464
100000011	-0.00110575	HMDB0000209	100000285	8.16775e-05	HMDB0003357	100000265	0.0165834	HMDB0000684
100000015	-0.00262332	HMDB0000881	100000406	0.00602283	HMDB0002917,HMDB0001851,HMDB0000568,HMDB0000508	100000269	-0.0038284	HMDB0000086
100000054	0.0136962	HMDB0000450	100000436	0.00129397	HMDB00631	100000295	-0.0036745	HMDB0000956,HMDB0062642
100000096	0.00948549	HMDB0003464	100000467	-0.0023001	HMDB0000682	100000453	-0.0005998	HMDB0001860
100000265	0.00716373	HMDB0000684	100000639	0.00058702	HMDB0010163	100000463	-0.0006886	HMDB0000671
100000276	-0.0663453	HMDB0001262	100000708	0.00396882	HMDB0000718	100000579	0.00026823	HMDB0042008
100000406	0.00647414	HMDB0002917,HMDB0001851,HMDB0000568,HMDB0000508	100000784	-0.00134397	HMDB0034365	100000580	-0.0001877	HMDB0002712
100000436	-0.00127125	HMDB00631	100000792	-0.00169677	HMDB0001032	100000626	0.0022549	HMDB0000277
100000437	0.00578089	HMDB0001889	100000861	-0.00237524		100000657	0.00142991	HMDB0000564
100000467	-0.000435589	HMDB0000682	100000870	5.19963e-05	HMDB0029723	100000711	-0.0007985
100000580	0.00966638	HMDB0002712	100000961	-0.00312223	HMDB0000670	100000787	-0.0007618	HMDB0000812
100000616	-0.0033803	HMDB0009815	100000963	-0.000907675	HMDB0000679	100000792	-0.0021223	HMDB0001032
100000639	0.0108775	HMDB0010163	100001026	0.00102775	HMDB0000565	100000861	-0.0017498
100000706	0.00876054	HMDB0000665,HMDB00746,HMDB0000624	100001051	-0.00466032	HMDB0000001	100000900	0.00545537	HMDB0011753
100000707	0.00181583	HMDB0000176	100001055	-0.00312762	HMDB0000736	100000924	0.00134293	HMDB0011567
100000708	0.00129326	HMDB0000718	100001104	0.00307666	HMDB0000866	100000936	-0.0006216	HMDB0000019
100000787	-0.0041511	HMDB0000812	100001106	0.000492125	HMDB0001857	100000961	-0.0017238	HMDB0000670
100000911	-0.00198193	HMDB0014440	100001197	-0.000488782	HMDB0033724	100001006	-0.0007283	HMDB0000532
100000924	9.67864e-05	HMDB0011567	100001208	0.000354063	HMDB0002820	100001102	-8.54e-05	HMDB0000623
100000936	0.00615536	HMDB0000019	100001251	-0.00303478	HMDB0000651	100001162	0.00392876	HMDB0000824
100000961	-0.000315241	HMDB0000670	100001256	0.000362304	HMDB0000512	100001195	0.00056422	HMDB0002823
100001002	0.000139594	HMDB0015109	100001263	-0.000147261	HMDB0010382	100001208	0.00061639	HMDB0002820
100001055	-0.0106006	HMDB0000736	100001271	-0.0062502	HMDB0010384	100001253	0.0008297	HMDB0006029
100001151	-0.00869013	HMDB0000808	100001276	-0.00035398	HMDB0061684	100001269	0.00195726	HMDB0002869
100001162	-0.00122137	HMDB0000824	100001294	-0.0070981	HMDB0011667	100001270	-0.0012259	HMDB000506
100001256	0.00406467	HMDB0000512	100001295	0.0167286	HMDB0029160	100001293	-0.0012763	HMDB0032055
100001257	-0.00412696	HMDB0006028	100001300	0.00182687	HMDB0000407	100001294	0.00236047	HMDB0011667
100001269	-0.00067208	HMDB0002869	100001322	-0.000444533		100001295	0.00102952	HMDB0029160
100001279	0.00503412	HMDB0000760	100001395	-0.00332718	HMDB0010386	100001296	0.00128235	HMDB0004827
100001295	0.00588008	HMDB0029160	100001398	0.00218258	HMDB0001982	100001359	0.00799514	HMDB0000958,HMDB000072
100001300	0.00772326	HMDB0000407	100001404	-0.00666726	HMDB0002096	100001393	-0.001609	HMDB0000688
100001314	-0.0033928	HMDB0029159	100001433	0.00113593	HMDB11578	100001395	-0.0064897	HMDB0010386
100001315	-0.00492507	HMDB0011635	100001437	-0.00145809	HMDB0000656	100001396	-0.0023226	HMDB0001991
100001320	-0.00761728	HMDB0000613	100001452	-0.0137595	HMDB00678	100001398	-0.0002985	HMDB0001982
100001322	-0.00164964		100001456	0.00401195	HMDB0000897	100001402	0.00133913	HMDB0011105
100001323	-0.00574267		100001461	-0.0113246	HMDB0011130	100001405	-0.0005704	HMDB0010738
100001385	-0.00083411		100001502	-0.000424724		100001409	0.00216244	HMDB0002721
100001395	-0.0179644	HMDB0010386	100001562	-0.00444365	HMDB0061702	100001425	0.00130078	HMDB0000497
100001398	0.00727074	HMDB0001982	100001567	-0.00502984	HMDB0011503	100001426	0.00565731
100001404	-0.00410661	HMDB0002096	100001571	2.25373e-05	HMDB0011517	100001446	-0.0087433	HMDB0000884
100001412	0.000178888	HMDB0004824	100001597	-0.00217999	HMDB0002366	100001452	-0.0017965	HMDB00678
100001413	0.00430231	HMDB0005923	100001609	0.0109464	HMDB0012458	100001456	0.00497947	HMDB0000897
100001433	0.00243731	HMDB11578	100001730	0.000961655	HMDB0000337	100001462	0.00238996
100001437	-0.00291833	HMDB0000656	100001756	-0.00146107	HMDB0062551	100001485	0.00324832	HMDB0011170
100001446	-0.0125578	HMDB0000884	100001777	0.00509973	HMDB0061693	100001502	-0.000377
100001452	-0.00618771	HMDB00678	100001778	0.0147677		100001510	0.00060181	HMDB0060015
100001461	-0.0149534	HMDB0011130	100001787	-0.00228535	HMDB0013989	100001526	0.0024725	HMDB0002095
100001462	0.00105972		100001788	-0.000628541		100001538	0.00018991	HMDB0014426
100001468	0.00644405	HMDB0004193	100001793	-0.00314274	HMDB0062550	100001567	-0.0013255	HMDB0011503
100001501	0.00221398	HMDB0005065	100001810	-0.00460839	HMDB0003334,HMDB0001539	100001605	-0.0001519	HMDB0059724
100001502	-0.00257747		100001859	2.08145e-05	HMDB0240209	100001609	0.00080425	HMDB0012458
100001538	0.00614845	HMDB0014426	100001869	0.00745659	HMDB0008048	100001657	-0.0015868	HMDB0002639
100001539	0.0174202	HMDB0060656	100001876	0.00597595	HMDB0001383	100001658	-0.0023838	HMDB0002580
100001540	-0.00337118		100001882	-0.0126292		100001668	0.00202871	HMDB0002331
100001551	0.00156584	HMDB0010395	100001948	0.00746793	HMDB0061717	100001755	0.00094249	HMDB0062775
100001567	-0.0347106	HMDB0011503	100001977	-0.00518316	HMDB0033844	100001756	-0.0006407	HMDB0062551
100001570	-0.00553844	HMDB0011507	100001987	0.00348952	HMDB00493	100001765	-0.0008552	HMDB0000555
100001571	0.000490013	HMDB0011517	100001989	0.00104722		100001778	0.00130456
100001580	0.00145592	HMDB0001976	100001992	0.00250877	HMDB0240313	100001791	-0.0033766	HMDB0062547
100001593	0.00110856	HMDB0013130	100002008	-0.00651007	HMDB0000412	100001795	8.32e-05	HMDB0240215
100001609	-0.00377077	HMDB0012458	100002067	-0.00275747	HMDB0000774	100001810	0.0105699	HMDB0003334,HMDB0001539
100001658	-0.000933591	HMDB0002580	100002126	0.00162349	HMDB0062544	100001851	0.00139669	HMDB0002931
100001668	-0.00245935	HMDB0002331	100002129	-0.00566645	HMDB0000774	100001859	-0.0031773	HMDB0240209
100001730	0.00881355	HMDB0000337	100002224	0.00548244	HMDB0001126	100001876	0.0111389	HMDB0001383
100001733	0.00314745		100002406	-0.000294767	HMDB0010343	100001933	-0.0024563	HMDB0014704
100001734	8.35878e-05	HMDB0000206	100002417	0.000939765	HMDB0012141	100001948	0.00106154	HMDB0061717
100001767	0.000793134	HMDB0033143	100002454	0.000110082	HMDB0000481	100001951	0.00018559	HMDB0000488
100001777	0.00703771	HMDB0061693	100002462	0.00409809		100001977	-0.0011262	HMDB0033844
100001778	0.0253955		100002514	0.000242407	HMDB0001212	100001989	0.00170767
100001789	0.00243503	HMDB0031554	100002719	0.00257468	HMDB0001411	100002008	-0.0008043	HMDB0000412
100001795	0.0039748	HMDB0240215	100002749	-0.00187814	HMDB0002108	100002070	-0.0004459	HMDB0059655
100001797	0.0114117	HMDB0240217	100002806	0.00141156	HMDB0005015	100002126	0.00019183	HMDB0062544
100001843	-0.00285598	HMDB0029142	100002807	0.00193133	HMDB0005016	100002154	-0.0002943	HMDB0003045
100001859	0.00499751	HMDB0240209	100002809	-0.051971	HMDB0005021	100002183	-2.02e-05	HMDB0038670
100001869	0.0096104	HMDB0008048	100002849	0.000742861	HMDB0010325	100002196	-0.0039483	HMDB0004670,HMDB0004667
100001882	-0.026786		100002951	-0.00290601		100002227	4.49e-05	HMDB0000921
100001933	0.00148714	HMDB0014704	100003258	0.0119007	HMDB0240294	100002367	0.00011876	HMDB0000498
100001950	-0.00227234		100003432	0.00309965	HMDB0062121	100002405	0.00071531	HMDB0001921
100001992	0.00889085	HMDB0240313	100003473	-0.00166079	HMDB0033592	100002454	0.00024732	HMDB0000481
100002024	0.00549015		100003769	6.55234e-05	HMDB0060551	100002528	-0.0002855	HMDB01448
100002027	0.00188073		100003901	-0.000445787	HMDB0011129	100002613	0.00194337
100002028	0.00329689	HMDB0240429	100003926	0.0060531	HMDB0013127	100002734	0.0003842	HMDB0001928
100002070	0.000504847	HMDB0059655	100004089	-0.00185288	HMDB0094656	100002769	-0.0011313	HMDB0003148
100002106	0.00767923	HMDB0012101	100004241	-0.00373516	HMDB0001933	100002806	-0.0013682	HMDB0005015
100002129	-0.0156613	HMDB0000774	100004326	-0.000629886		100002807	-0.0010768	HMDB0005016
100002154	-0.00140241	HMDB0003045	100004509	-0.00199443	HMDB0034323	100002808	2.96e-05	HMDB0005017
100002183	0.00027841	HMDB0038670	100004541	0.00123585	HMDB0061384	100002809	0.00012747	HMDB0005021
100002322	0.000539229		100004542	0.00156872	HMDB0094649	100002825	0.00017907	HMDB0006285
100002367	-0.00502818	HMDB0000498	100004601	0.00325397		100002873	-0.0071879	HMDB0010405
100002397	-0.00215413	HMDB0001552	100004635	-0.00222843	HMDB0062174	100002912	-0.0011058	HMDB0000874
100002458	-0.00345441	HMDB0000522	100005391	-0.00285502	HMDB0094710	100003258	0.00478403	HMDB0240294
100002466	0.000458546	HMDB0000709	100005940	2.48465e-05		100003271	0.00017763
100002514	0.0292162	HMDB0001212	100006116	-0.00052398	HMDB0041646	100003397	9.75e-05	HMDB0000925
100002719	0.00350636	HMDB0001411	100006184	-0.000148324		100003442	-0.0006577	HMDB0014853
100002726	-0.000362435	HMDB0001924	100006296	0.00606092		100003901	-0.0052892	HMDB0011129
100002732	0.00343788	HMDB0001927	100006370	-0.0117408		100003965	0.00082455	HMDB0001936
100002738	0.00839215	HMDB0001943	100006379	0.0334343	HMDB0240296	100004054	-0.0008363	HMDB0006210
100002749	-0.00487026	HMDB0002108	100006435	0.014695	HMDB0000212,HMDB0000215	100004176	0.00059429
100002805	0.00303553	HMDB0005014	100006619	0.00282625		100004177	0.00067064
100002809	-0.00170098	HMDB0005021	100006641	0.00850411	HMDB0002409,HMDB0002496,HMDB0002497	100004182	-0.0014415	HMDB0000308
100002873	-0.0105189	HMDB0010405	100006644	-0.00331611		100004241	-0.0013717	HMDB0001933
100002910	-0.0063946	HMDB04988	100006651	0.000929606		100004326	-0.0010116
100002911	0.00146223	HMDB0000708	100008903	-0.0176919	HMDB0008138	100004499	-0.0001082	HMDB0061705
100002912	0.00401512	HMDB0000874	100008904	0.00324581	HMDB0008038	100004541	0.00152203	HMDB0061384
100002968	0.00217526	HMDB0014611	100008915	-0.00256789	HMDB0007991	100004542	0.00209584	HMDB0094649
100003258	0.0208534	HMDB0240294	100008928	-0.00222093	HMDB0000729,HMDB00008	100004575	-0.0006629
100003271	0.000951806		100008943	0.00100686	HMDB0014375	100004601	0.00017859
100003397	0.000420909	HMDB0000925	100008952	-5.08818e-05		100004635	0.00043914	HMDB0062174
100004015	0.00420888	HMDB0014487	100008957	0.00409781		100005391	-0.0016856	HMDB0094710
100004046	-0.00367982	HMDB0012881	100008973	0.0011346		100005396	0.0008233
100004056	-0.000496039		100008985	0.00535854		100005466	-0.0010389	HMDB0240253
100004059	-0.0037308		100008998	0.00115768	HMDB0006335,HMDB0001492	100005834	-0.0004654	HMDB0061661
100004173	0.00428791	HMDB0015646	100009007	-0.00367093	HMDB0007996	100005939	-0.0006234
100004176	-0.0037425		100009009	-0.00458193	HMDB0011211	100005986	-0.0023485	HMDB0012107
100004182	-0.00858813	HMDB0000308	100009030	0.00110544		100006056	0.00136977	HMDB0240317
100004241	-0.00338277	HMDB0001933	100009066	0.000890311	HMDB0009783	100006082	-0.0002206
100004329	0.00615501		100009130	-0.0133638	HMDB0008123	100006121	-0.0002468
100004499	0.00894372	HMDB0061705	100009131	-0.00207096	HMDB0008147	100006203	-0.000328	HMDB0033585
100004509	-0.00408353	HMDB0034323	100009219	-0.00331883	HMDB0009069	100006232	0.00010414	HMDB0014323
100004541	0.00440443	HMDB0061384	100009232	0.00173379		100006292	-0.0015777
100004575	-0.00495207		100009246	-0.000113643		100006298	-0.0005607
100004601	0.00226572		100009327	-6.76724e-05	HMDB0015150	100006370	-0.0017547
100005372	0.00260494		100009335	0.000601717		100006375	0.00069904
100005391	-0.000426076	HMDB0094710	100009406	0.00917644		100006376	0.00068484
100005403	0.00243627	HMDB0004484	100010923	-0.00168684	HMDB0007257	100006379	0.00434296	HMDB0240296
100005717	0.00566231		100015748	-0.00146149		100006641	0.00169734	HMDB0002409,HMDB0002496,HMDB0002497
100005952	-0.000959651		100015752	0.0048155		100006642	-0.0002855
100006005	-0.000704022		100015779	0.000130258	HMDB0014327	100006651	-0.0009544
100006115	-0.00417156	HMDB0000539	100015797	-0.0028527		100006679	0.00091617	HMDB0060014
100006121	0.00523582		100015831	0.00860059		100008903	-0.0022339	HMDB0008138
100006129	-0.00114922	HMDB0000913	100015835	-0.00057652	HMDB0006347	100008915	-0.005512	HMDB0007991
100006187	0.000381143	HMDB0014934	100015839	0.00107676		100008943	0.00043796	HMDB0014375
100006294	0.00238133	HMDB0012103	100015845	0.000363981		100008950	-0.0014326
100006295	0.00893663	HMDB0012104	100015965	0.000795304	HMDB0029968	100008952	0.00090489
100006296	0.0177602		100015967	-0.00362143		100008955	-0.0052666	HMDB0012105
100006298	0.0174814		100015971	-0.00254479		100008961	0.0014355	HMDB0014724
100006369	-0.00262801		100015980	0.000467827	HMDB0013898	100008973	0.00221916
100006370	-0.0229786		100016069	0.000854823	HMDB13326	100008984	4.61e-06	HMDB0007969
100006379	0.0701536	HMDB0240296	100016110	-0.00276079		100008992	0.00317011	HMDB0009012
100006432	-0.000769513	HMDB0041960	100019831	-0.00161		100008994	0.00090039	HMDB0009809
100006435	0.02558	HMDB0000212,HMDB0000215	100020205	0.00217062	HMDB32332	100009007	-0.0006229	HMDB0007996
100006642	-0.00318371		100020212	-0.004701	HMDB60564	100009009	-0.0024152	HMDB0011211
100006679	-0.00199587	HMDB0060014	100020217	-0.00840869	HMDB0240365	100009028	0.00156942	HMDB11760
100006726	0.0031364	HMDB0012252	100020219	-0.00208972	HMDB29737	100009069	0.00022922	HMDB0011343
100008903	-0.0119074	HMDB0008138	100020244	-3.24852e-06		100009131	-0.0009405	HMDB0008147
100008920	-0.0115289		100020247	-0.000342031		100009139	-0.0053132	HMDB0007883
100008943	0.00237478	HMDB0014375	100020361	0.0105366	HMDB0000323	100009246	0.00093148
100008950	0.000167777		100020373	-0.000265897		100009272	0.00665909
100008954	-0.00781178	HMDB0010168	100020419	0.00181688		100009275	-0.0012697
100008955	0.0182412	HMDB0012105	100020487	-0.00231084		100009335	0.00091191
100008957	0.017855		100020837	-0.00189275	HMDB0013676	100010895	0.00032356
100008964	-0.000714671	HMDB0015390	100020870	0.00229909	HMDB0015152	100010922	0.00045823	HMDB0007257
100008973	0.00248397		100020906	0.00111649	HMDB0014844	100010923	0.00149607	HMDB0007257
100008985	0.0177243		100020914	0.00145222	HMDB0015060	100015625	-0.001955
100008992	0.00816712	HMDB0009012	100021000	0.00758858		100015735	0.00270643
100008998	0.0103187	HMDB0006335,HMDB0001492	100021103	-0.000269831		100015751	9.86e-05
100009007	-0.00348022	HMDB0007996	100021105	-0.00108182		100015759	0.00201868
100009030	0.0162546		100021198	0.00146145	HMDB0059766	100015785	0.00145805	HMDB0013025
100009034	0.00311604	HMDB0005032	100021220	-0.0029895		100015786	0.00081614
100009045	-0.00192223	HMDB0059772	100021329	0.000660219		100015794	0.00063662
100009066	0.00518845	HMDB0009783	100021331	0.0082981		100015831	0.00333438
100009130	-0.0438053	HMDB0008123	100021709	-0.00565483		100015833	0.00279408	HMDB0006460
100009162	-0.00183599	HMDB0011206	100021711	0.0034605		100015846	0.00123116
100009219	-0.0122893	HMDB0009069	100021782	0.00207347		100015965	-0.0004733	HMDB0029968
100009246	-0.00153357		100021990	-0.00295241		100015967	-0.0002988
100009271	-0.00381323	HMDB0013127	100022005	-0.00307501		100015971	-0.0037003
100009272	0.00467746		100022006	-0.00880106		100015977	-0.0006131	HMDB0013899
100009275	0.00597484		100022007	-0.000473265		100015980	-0.0008053	HMDB0013898
100009329	-0.00108556	HMDB0060649	1022	-0.000334981	HMDB0002243	100015985	-0.0007451	HMDB0060676
100009343	-0.00405518	HMDB0008141	1052	-0.00643872	HMDB0000139,HMDB0006372	100019794	-4.56e-05
100009406	0.00928649		1053	0.00179997	HMDB0000026	100019831	-0.0012766
100010869	-0.00189019	HMDB0029576	1083	0.00291993	HMDB0011745	100019972	0.00066315	HMDB0000933
100010898	-0.00138671		1094	0.00308761	HMDB0000248	100020014	-0.0003385
100010955	-0.00441351	HMDB0059586	1105	0.00435972	HMDB0001893	100020204	0.00080265	HMDB0059745
100015620	-0.00344548		1111	0.00257037	HMDB0000291	100020217	-0.0027807	HMDB0240365
100015731	-0.00541494		1124	-0.00934861	HMDB0000094	100020248	-0.0011888
100015751	-0.00398358		1128	-0.0155574	HMDB0000452	100020361	-0.0022779	HMDB0000323
100015779	-0.00317601	HMDB0014327	1134	0.006769	HMDB0000289	100020373	-0.0029105
100015786	-0.0155436		1137	0.000884503	HMDB0002088	100020491	0.00043201
100015788	0.0114177	HMDB0001348	1140	-0.00579434	HMDB0011738	100020492	0.001229
100015789	0.00234431		1141	0.00480356	HMDB0000707	100020502	-0.0021931
100015790	0.00589451		1162	0.00198282	HMDB0000230	100020542	-0.0015702
100015791	0.0204105		1215	0.0119229	HMDB0000489	100020545	-0.0008014
100015833	-0.00571306	HMDB0006460	1221	0.00833063	HMDB0000064	100020546	-0.0002703
100015840	0.000365239		1224	-0.00296062		100020793	0.00013275	HMDB60463
100015845	0.00162741		1242	0.00416334	HMDB0003331	100020811	0.00102407	HMDB0013884
100015962	-0.00636398		1254	0.012654	HMDB0000131	100020814	-0.0011066	HMDB0013883,HMDB0013880
100015971	-0.0056109		136	0.00484472	HMDB0000619	100020833	0.00027258	HMDB13211
100015981	-0.00676758	HMDB13902	1382	0.00161587	HMDB0014615	100020906	-0.0003167	HMDB0014844
100015985	0.0024244	HMDB0060676	1384	-0.000434716	HMDB0001923	100020907	0.0187407	HMDB0014952
100016053	-0.000800256	HMDB0041937	1487	-0.000222634	HMDB0001925	100021012	-0.0004493
100016110	-0.00916084		1518	0.00169351	HMDB0004949	100021080	-0.0030747	HMDB14813
100019984	0.00153505		1526	0.00255842	HMDB0005320	100021104	0.00050255
100019990	-0.000171399		1528	0.0023575	HMDB0009784	100021220	-0.0005571
100020212	-0.00543771	HMDB60564	1547	0.0181894	HMDB0004950	100021472	3.9e-05
100020219	-0.00659702	HMDB29737	192	0.00691713	HMDB0002064	100021711	-0.0002861
100020241	-0.0130892		209	0.00327692	HMDB0000045	100021782	0.00112734
100020372	0.000476441		212	0.000228698	HMDB0001173	100021990	-0.0008562
100020421	-0.00363967		234	0.00690676	HMDB0000191	100022013	0.00205424
100020427	-0.00187668		244	0.000870343	HMDB0000056	100022014	0.00039634
100020487	-0.000409481		267	-0.0143996	HMDB0001565	1023	-0.0017449	HMDB0000271
100020492	0.00963415		273	-0.00678029	HMDB0002802	1025	-0.0016646
100020515	0.000236854		278	-0.00307075	HMDB0000078	1083	0.00032879	HMDB0011745
100020541	-0.00678102		279	0.000820777	HMDB0000192	1104	-0.004155	HMDB0029738
100020542	-0.000914238		297	0.00569369	HMDB0000252	1111	-0.0009612	HMDB0000291
100020798	-0.00128675		310	0.00140609	HMDB0000099	112	-0.0012155	HMDB0000355
100020805	-0.00539468		327	-0.00347991	HMDB0001248	1124	-0.0024272	HMDB0000094
100020810	-0.00230284		338	-0.00265129	HMDB0000625	1134	7.38e-05	HMDB0000289
100020822	-0.000198262		339	-0.00273083	HMDB0000661	1135	0.00076852	HMDB0000946
100020837	-0.0107421	HMDB0013676	342	0.00298093	HMDB0000138	1140	0.00062653	HMDB0011738
100020844	0.00121553		344	-0.00100598	HMDB0000128	1215	0.00151734	HMDB0000489
100020851	-0.00414055		355	-0.0114518	HMDB0000177	1221	0.00248797	HMDB0000064
100020870	0.00578119	HMDB0015152	407	-0.00403228	HMDB0003405	1224	-0.0003695
100020906	0.00137261	HMDB0014844	409	-0.00160761	HMDB0031518,HMDB0000156,HMDB0000744	1258	-9.8e-05	HMDB0001123
100020907	9.04955e-05	HMDB0014952	445	0.00231295	HMDB0000226	132	-0.0014302	HMDB0000807
100020914	0.00711044	HMDB0015060	460	0.0148651	HMDB0000159	136	0.00330734	HMDB0000619
100020973	-0.0027392		461	-0.0032369	HMDB0001429	1487	0.00048507	HMDB0001925
100021000	0.0278847		498	-0.0310816	HMDB0000305	1518	0.00375769	HMDB0004949
100021012	-0.000686069		503	-0.00587758	HMDB0000187	1528	0.0006691	HMDB0009784
100021080	-0.00487986	HMDB14813	535	-0.00815035	HMDB0000296	1537	-0.0001108	HMDB0007973
100021100	-0.00355104		536	-0.00160925	HMDB0000012	158	9.56e-07	HMDB0000079
100021105	-0.00466707		572	-0.0091459	HMDB0000122	1648	0.00081219	HMDB0000036
100021162	-0.00636031		799	0.000917881	HMDB0000043	181	-0.0005583	HMDB0000638
100021220	-0.00772281		803	0.0256646	HMDB0000169	182	0.0332778	HMDB0000232
100021331	0.0197844		815	0.00655183	HMDB0000158	1869	0.00058854	HMDB0000840
100021363	0.00123883	HMDB0060026	826	0.00148134	HMDB0000098	2028	-0.0004685	HMDB0001932
100021374	-0.00179342		881	-0.00035701	HMDB0000630	2050	-0.0009303	HMDB0001999
100021530	0.00134324		891	-0.00047474	HMDB0002259	2054	-0.0008038	HMDB0000622
100022006	-0.0187677		917	-0.0147398	HMDB0000168	209	0.00111229	HMDB0000045
100022009	-0.000708458		932	-0.00157504	HMDB0000482	234	0.00543806	HMDB0000191
100022013	0.0103232					267	-0.0040134	HMDB0001565
1022	-0.00133313	HMDB0002243				273	-0.0015934	HMDB0002802
1023	-0.000929918	HMDB0000271				278	0.00143286	HMDB0000078
1025	0.00279822					279	0.00026804	HMDB0000192
1052	-0.0137578	HMDB0000139,HMDB0006372				302	5.13e-05	HMDB0000626
1053	0.000716297	HMDB0000026				342	0.00058494	HMDB0000138
1094	0.0171271	HMDB0000248				356	-0.001454	HMDB0000063
1105	0.0210971	HMDB0001893				358	-0.0028308	HMDB0000965
111	0.00605365	HMDB0000023,HMDB0000336				362	-0.0008311	HMDB0000175
1111	-0.000232919	HMDB0000291				363	0.0012605	HMDB0000211
1113	-0.00524556	HMDB0003681				452	0.00014834	HMDB0003229
1114	-0.00963431	HMDB0002166				491	-0.0010223	HMDB0001545
1124	-0.0539182	HMDB0000094				50	0.00344217	HMDB0001257
1134	0.00139987	HMDB0000289				503	-0.0075169	HMDB0000187
1140	-0.00768067	HMDB0011738				533	-0.0029562	HMDB0000294
1141	0.00757312	HMDB0000707				536	-0.0016063	HMDB0000012
1143	0.000746349	HMDB0000039				55	0.00024104	HMDB0000699
1162	0.00452094	HMDB0000230				565	-0.0113459	HMDB0000929
1215	0.0194189	HMDB0000489				62	0.00051662	HMDB0004705
1224	0.00931007					796	-0.0038101	HMDB0000005
1231	-0.0196477	HMDB0005060				803	0.00619385	HMDB0000169
1235	-0.00467249	HMDB0029151				811	-0.0009962	HMDB0000161
1242	0.008489	HMDB0003331				821	0.00463175	HMDB0000767
1256	0.00780517	HMDB0000097				849	-0.0057184	HMDB0001847
1258	0.0084645	HMDB0001123				893	0.00046738	HMDB0002212
132	0.00104401	HMDB0000807				917	-0.0022488	HMDB0000168
136	0.000390237	HMDB0000619				926	-0.002364	HMDB0000535
1526	0.0267433	HMDB0005320				935	-0.0004514	HMDB0000258
1528	0.00374057	HMDB0009784				98	-0.0025351	HMDB0000715
1547	0.014237	HMDB0004950
1628	0.00330888	HMDB0000637
1629	0.00757716	HMDB0000951
182	0.0087647	HMDB0000232
192	0.028042	HMDB0002064
194	0.00174891	HMDB0001015
2028	-0.005337	HMDB0001932
2049	0.00767087	HMDB0059911
2050	0.00984621	HMDB0001999
2051	-0.00203402	HMDB0001844
207	-0.00300638	HMDB0000058
229	0.00233233	HMDB0001043
244	0.00214687	HMDB0000056
252	-0.00877466	HMDB0000254
266	-0.000706427	HMDB0000067
267	-0.00279369	HMDB0001565
273	-0.00491988	HMDB0002802
275	-0.000480914	HMDB0000562
279	-0.000197102	HMDB0000192
297	0.00874353	HMDB0000252
302	-0.000915674	HMDB0000626
310	0.00453007	HMDB0000099
313	0.00393264	HMDB0000269
327	-0.00477097	HMDB0001248
331	-0.00966073	HMDB0011737
338	-0.00326574	HMDB0000625
339	-0.0051979	HMDB0000661
342	0.00367072	HMDB0000138
344	-0.0105919	HMDB0000128
355	-0.0251874	HMDB0000177
356	0.00272051	HMDB0000063
358	-0.00809176	HMDB0000965
391	-0.0117656	HMDB0000904
397	0.00468738	HMDB0000687
409	-0.0100663	HMDB0031518,HMDB0000156,HMDB0000744
415	-0.00728742	HMDB0000696
445	0.00146519	HMDB0000226
460	0.0188872	HMDB0000159
461	-0.0079891	HMDB0001429
482	0.000904035	HMDB0000190
498	-0.0693348	HMDB0000305
50	-0.000158297	HMDB0001257
503	-0.0382969	HMDB0000187
512	-0.000739219	HMDB0000251
533	-0.00583273	HMDB0000294
563	-0.00042837	HMDB0000641
564	-0.0133449	HMDB0000167
572	-0.00165397	HMDB0000122
799	0.0182698	HMDB0000043
800	-0.00828946	HMDB0000574
803	0.0352566	HMDB0000169
806	-0.00905939	HMDB0000092
848	0.000476586	HMDB0001046
849	0.00698736	HMDB0001847
881	-0.00709139	HMDB0000630
926	0.00248334	HMDB0000535
935	0.00158845	HMDB0000258
98	-0.0207533	HMDB0000715

### Sheet: Table S5
PRS models
1-way CRP		1-way IL6		1-way TNFa
features	coefs	features	coefs	features	coefs
Will make availabe upon request.
GWAS summary statistics source can be found at doi: https://doi.org/10.1101/2023.10.17.23297115

### Sheet: Table S6
PRS-MRS; Step1: use each componnt to predict the marker of interest; Step 2: The signature is the sum of [PRS prediction * beta indicated + MRS prediction]												PRS-ERS; Step1: use each componnt to predict the marker of interest; Step 2: The signature is the sum of [PRS prediction * beta indicated + ERS prediction]												MRS-ERS; Step1: use each componnt to predict the marker of interest; Step 2: The signature is the sum of [MRS prediction * beta indicated+ ERS prediction]
2-way CRP				2-way IL6				2-way TNFa				2-way CRP				2-way IL6				2-way TNFa				2-way CRP				2-way IL6				2-way TNFa
PRS component; beta=0.748406		MRS component		PRS component; beta=0.05344		MRS component		PRS component; beta=0.018327		MRS component		PRS component; beta=0.748406		ERS component		PRS component; beta=0.05344		ERS component		PRS component; beta=0.018327		ERS component		MRS component; beta=1.024122		ERS component		MRS component; beta=1.04882		ERS component		MRS component; beta=0.9977907		ERS component
features	coefs	CHEM_ID	coefs	features	coefs	features	coefs	features	coefs	features	coefs	features	coefs	features	coefs	features	coefs	features	coefs	features	coefs	features	coefs	features	coefs	features	coefs	features	coefs	features	coefs	features	coefs	features	coefs
Will make availabe upon request		(Intercept)	-0.00658594	Will make availabe upon request		(Intercept)	0.000619767	Will make availabe upon request		(Intercept)	-0.00103312	Will make availabe upon request		(Intercept)	5.9642	Will make availabe upon request		(Intercept)	2.36526	Will make availabe upon request		(Intercept)	-0.243921	(Intercept)	0.146296	(Intercept)	0.0810521	(Intercept)	0.290437	(Intercept)	-0.506412	(Intercept)	0.012322	(Intercept)	0.0121929
GWAS summary statistics source can be found at doi: https://doi.org/10.1101/2023.10.17.23297115		50	-0.00401926	GWAS summary statistics source can be found at doi: https://doi.org/10.1101/2023.10.17.23297115		111	0.000201405	GWAS summary statistics source can be found at doi: https://doi.org/10.1101/2023.10.17.23297115		50	0.00319678	GWAS summary statistics source can be found at doi: https://doi.org/10.1101/2023.10.17.23297115		cg14712575	0.0636034	GWAS summary statistics source can be found at doi: https://doi.org/10.1101/2023.10.17.23297115		cg12647165	-0.000365235	GWAS summary statistics source can be found at doi: https://doi.org/10.1101/2023.10.17.23297115		cg00004667	-0.0235097	100000008	0.000418918	cg10489353	0.780363	100000015	-0.0153306	cg06159484	0.168812	100000015	-0.0110606	cg12694058	0.014841
		98	-0.0153988			117	-0.000202477			98	-0.00135846			cg02691373	0.0989686			cg01783406	0.0333308			cg27058497	0.00527837	100000010	-0.00813279	cg05654780	0.0597894	100000054	0.00318818	cg23913963	-0.0404024	100000096	0.0007489	cg00004667	-0.00747608
		111	0.00575767			189	0.00411396			234	0.00423618			cg02206861	-0.100966			cg12642568	-0.0544404			cg16191143	-0.0211825	100000011	-0.00110575	cg10098523	0.0276936	100000285	8.16775e-05	cg10309580	0.0983256	100000265	0.0165834	cg19925772	0.294327
		192	0.0264243			192	0.00845365			278	0.000394691			cg00885901	-0.307732			cg06944249	-0.119443			cg19925772	0.194822	100000015	-0.00262332	cg17184505	0.0150439	100000406	0.00602283	cg03370542	0.073961	100000269	-0.0038284	cg14091978	0.0106887
		344	-0.0138019			234	0.00486197			358	-0.00206038			cg20240601	0.686641			cg15505198	-0.00239536			cg13263483	-0.126886	100000054	0.0136962	cg13373048	-0.277875	100000436	0.00129397	cg09774749	-0.024252	100000295	-0.0036745	cg09385983	0.0309831
		355	-0.020644			278	-0.0028843			503	-0.00568574			cg14686492	0.00102848			cg05206051	0.133759			cg14476101	-0.0745959	100000096	0.00948549	cg12711974	-1.69571	100000467	-0.0023001	cg22473125	-0.00202113	100000453	-0.0005998	cg21232181	-0.00120929
		358	-0.00810665			310	0.00206074			533	-0.00246718			cg05496015	0.00246292			cg19477209	0.00254232			cg25698661	0.0869656	100000265	0.00716373	cg11873492	-0.0315693	100000639	0.00058702	cg05389034	0.0587878	100000463	-0.0006886	cg13723006	0.0117091
		391	-0.0131582			344	-0.00252846			564	-0.000984695			cg17452713	-0.321486			cg02206861	-0.142214			cg18865207	0.219958	100000276	-0.0663453	cg27141266	-0.0292026	100000708	0.00396882	cg04296699	0.0113181	100000579	0.00026823	cg13294084	0.00561955
		415	-0.000311514			355	-0.0121125			565	-0.00952656			cg01803759	0.00017998			cg11399195	0.0493316			cg10740215	-0.0307571	100000406	0.00647414	cg10932916	0.0204333	100000784	-0.00134397	cg18739227	0.137197	100000580	-0.0001877	cg20541238	0.000790356
		460	0.0189265			407	-0.00734545			796	-0.00268041			cg08450168	0.0295056			cg11469137	-0.128926			cg21232181	-0.0105215	100000436	-0.00127125	cg24185649	-0.130615	100000792	-0.00169677	cg03458344	0.00211069	100000626	0.0022549	cg14991953	0.111215
		503	-0.0341243			460	0.0155772			917	-0.0016868			cg14371742	-0.00312828			cg20822990	-0.115788			cg17094624	0.0436408	100000437	0.00578089	cg21876603	0.0492749	100000861	-0.00237524	cg08921300	0.0843113	100000657	0.00142991	cg09220838	-0.162155
		533	-0.0068192			503	-0.00998022			1025	-6.87024e-05			cg04122081	0.16595			cg12600418	0.271153			ch.2.11889418R	-0.118761	100000467	-0.000435589	cg25211525	-0.00455501	100000870	5.19963e-05	cg11244410	-0.0473679	100000711	-0.0007985	cg25452485	-0.0844733
		564	-0.0129923			512	-0.00150067			1128	-3.23603e-06			cg11296826	0.077503			cg08397474	0.113058			cg02510381	-0.0194552	100000580	0.00966638	cg00817337	0.0412893	100000961	-0.00312223	cg06549275	0.0305757	100000787	-0.0007618	cg05068548	-0.0146037
		799	0.0191887			563	-0.000854946			1221	0.00142329			cg08814610	1.15277			cg10309580	0.121365			cg03393261	0.235776	100000616	-0.0033803	cg21398794	0.00707622	100000963	-0.000907675	cg11023668	-0.0127536	100000792	-0.0021223	cg04672043	0.0151489
		800	-0.00584588			796	-0.00204878			1258	-0.000101419			cg26053848	-0.0220853			cg21340152	-0.0540037			cg05289966	0.0258317	100000639	0.0108775	cg10714284	-0.35261	100001026	0.00102775	cg06765321	-0.563519	100000861	-0.0017498	cg11076306	-0.0370314
		806	-0.0135818			799	0.00335499			2051	-0.000762354			cg00825951	0.0240235			cg20311682	0.132508			cg17889815	-0.00186642	100000706	0.00876054	cg09303936	-1.4144	100001051	-0.00466032	cg16417606	-0.0572034	100000900	0.00545537	cg24947764	0.0476927
		917	-0.00137171			806	-0.00275022			2054	-0.000273755			cg09798093	0.0383751			cg09142399	-0.0358372			cg14598105	-0.02954	100000707	0.00181583	cg06065608	-0.037247	100001055	-0.00312762	cg25056650	-0.00726523	100000924	0.00134293	cg00038503	0.00985039
		1022	-0.00156548			815	0.00702877			100000015	-0.0116476			cg05961586	-0.0094194			cg23803220	0.0801748			cg01972636	0.0569222	100000708	0.00129326	cg20228731	-0.0635551	100001104	0.00307666	cg23700062	-0.011647	100000936	-0.0006216	cg19976771	-0.0505376
		1023	-0.00299043			917	-0.00961479			100000265	0.0156068			cg12620005	-0.162334			cg01550348	0.0851092			cg19585981	0.0512326	100000787	-0.0041511	cg16333323	-0.260414	100001106	0.000492125	cg10503083	0.00508582	100000961	-0.0017238	cg09386284	-0.0107156
		1025	0.00234915			1022	-0.00272108			100000463	-0.000577071			cg11977618	-0.130919			cg03615839	-0.0232235			cg24392753	-0.000640339	100000911	-0.00198193	cg05272727	0.0113223	100001197	-0.000488782	cg12636814	0.154103	100001006	-0.0007283	cg15174248	-0.0101432
		1094	0.0171911			1025	0.000672999			100000787	-0.000347107			cg22430880	-0.115178			cg13458720	-0.0280159			cg06493556	-0.0205901	100000924	9.67864e-05	cg05231837	0.0212156	100001208	0.000354063	cg27517968	0.0355114	100001102	-8.54e-05	cg20057752	-0.0460934
		1113	-0.00386918			1083	0.0011063			100000936	-5.23711e-05			cg16600889	0.0776387			cg22473125	-0.0270949			cg25410181	-0.0241758	100000936	0.00615536	cg13173255	0.0358474	100001251	-0.00303478	cg15466854	-0.00800823	100001162	0.00392876	cg19964176	-0.0143548
		1141	0.00527673			1094	0.00364289			100000961	-0.000460126			cg23343444	-0.414883			cg03604327	-0.0321715			cg03128029	-0.0456905	100000961	-0.000315241	cg04671803	0.151059	100001256	0.000362304	cg17007551	0.0537718	100001195	0.00056422	cg10052072	0.000579928
		1224	0.00308067			1111	0.0044642			100001208	0.000443638			cg22823121	-0.124255			cg22993563	-0.0075192			cg12992827	-0.00351987	100001002	0.000139594	cg17894088	0.0249904	100001263	-0.000147261	cg10836985	-0.0107142	100001208	0.00061639	cg22410026	-0.281311
		1258	0.00533174			1128	-0.0155731			100001293	-0.000520551			cg16663980	0.470942			cg15340645	-0.00178089			cg01135165	0.0254173	100001055	-0.0106006	cg16386425	0.0144427	100001271	-0.0062502	cg24241688	-0.0341939	100001253	0.0008297	cg16221634	-0.304645
		1342	-0.00184788			1141	0.00567387			100001452	-0.00144912			cg10808936	0.150238			cg19443833	-0.00223841			cg22513455	0.0724572	100001151	-0.00869013	cg01355219	0.0665308	100001276	-0.00035398	cg11607876	-0.000615685	100001269	0.00195726	cg15302311	0.0721724
		2051	-0.00313916			1221	0.00905595			100001510	0.000562607			cg01550473	0.104362			cg03725309	-0.543025			cg09220838	-0.0174172	100001162	-0.00122137	cg09175718	-0.213922	100001294	-0.0070981	cg25721906	-0.0304644	100001270	-0.0012259	cg20331609	-0.0673746
		100000011	-0.00302506			1224	-0.00605557			100001597	-0.00108063			cg16821977	0.152246			cg19221136	-0.127027			cg22930808	-0.116088	100001256	0.00406467	cg07056236	-0.0338259	100001295	0.0167286	cg13373048	-0.215718	100001293	-0.0012763	cg08550724	-0.102976
		100000015	-0.00562339			100000015	-0.0177335			100001810	0.00584959			cg11584111	-0.362381			cg07718535	-0.0243441			cg07323488	-0.0387359	100001257	-0.00412696	cg11626785	-0.0846561	100001300	0.00182687	cg08626439	9.10599e-05	100001294	0.00236047	cg00759420	0.0949093
		100000039	0.00206836			100000054	0.00601225			100001851	0.000253602			cg06901407	-0.0530553			cg05389034	0.0828409			cg00959464	0.0528185	100001269	-0.00067208	cg02972988	0.00223002	100001322	-0.000444533	cg09921385	-0.0163482	100001295	0.00102952	cg10737051	0.0962557
		100000054	0.0144205			100000285	0.00249107			100004541	0.000150372			cg06832551	-0.0436507			cg09829573	0.00713813			cg04848502	-0.206078	100001279	0.00503412	cg05393741	0.0842913	100001395	-0.00332718	cg05775230	0.0721821	100001296	0.00128235	cg06162737	0.00324423
		100000096	0.00779904			100000467	-0.0023028			100004575	-6.60684e-05			cg21404028	0.028232			cg19504089	0.000147888			cg01029331	0.000145562	100001295	0.00588008	cg16048206	0.219478	100001398	0.00218258	cg27199311	-0.0882715	100001359	0.00799514	cg01669910	0.0102046
		100000265	0.0120766			100000708	0.00428757			100006379	0.00164261			cg07185592	0.0166061			cg19893997	-0.0161405			cg04068159	-0.102927	100001300	0.00772326	cg17102331	0.0386472	100001404	-0.00666726	cg10099209	0.130351	100001393	-0.001609	cg24182758	0.0816994
		100000467	-0.00114931			100000808	0.000302635			100006679	0.000785994			cg10015974	0.0352142			cg04393855	0.343026			cg12623364	0.340688	100001314	-0.0033928	cg08160706	0.0040083	100001433	0.00113593	cg04813695	0.0101378	100001395	-0.0064897	cg27156464	-0.00886005
		100000706	0.00909236			100000961	-0.00406399			100021220	-0.000414386			cg00176638	0.0571913			cg03057216	-0.0793043			cg00038503	0.0850647	100001315	-0.00492507	cg14107424	0.142688	100001437	-0.00145809	cg20005487	0.0223287	100001396	-0.0023226	cg21432715	0.0508156
		100000787	-0.000845452			100000963	-0.000853697			136	0.00243722			cg14085262	0.0848847			cg15180629	0.140841			cg15431066	0.107877	100001320	-0.00761728	cg16936953	-0.0186879	100001452	-0.0137595	cg02369450	0.165337	100001398	-0.0002985	cg25217772	-0.0273196
		100000808	0.000393899			100001034	0.00115401			267	-0.00334813			cg14146249	0.00368416			cg24671951	-0.000396361			cg11339341	0.02557	100001322	-0.00164964	cg21494160	0.0687028	100001456	0.00401195	cg06459940	0.0651718	100001402	0.00133913	cg06728674	-0.25323
		100000961	-0.00139224			100001051	-0.008047			273	-0.00426846			cg15576013	-0.0377405			cg20495040	-0.0223227			cg26945145	-0.107019	100001323	-0.00574267	cg26612351	0.0317695	100001461	-0.0113246	cg12289617	-0.101208	100001405	-0.0005704	cg04724556	0.0184922
		100001055	-0.00949373			100001055	-0.0051101			922	0.00129713			cg09140274	0.00330148			cg01028447	-0.32179			cg26382286	-0.159256	100001385	-0.00083411	cg00840791	-0.171992	100001502	-0.000424724	cg18181622	0.00842024	100001409	0.00216244	cg07839457	-0.0802102
		100001167	-0.00242781			100001104	0.00384259			926	-0.00192685			cg07655126	0.098894			cg08445905	0.144986			cg19112952	-0.0332483	100001395	-0.0179644	cg01870679	-0.0619353	100001562	-0.00444365	cg06433467	-0.0591369	100001425	0.00130078	cg04681520	-0.0397071
		100001256	0.00176017			100001208	0.000928457			1518	0.00186082			cg00512129	-0.110759			cg04736140	0.487352			cg16156591	-0.00186309	100001398	0.00727074	cg08772127	0.211249	100001567	-0.00502984	cg16931052	0.0434952	100001426	0.00565731	cg10779644	0.000371045
		100001257	-0.00392833			100001257	-0.000232927			2050	-0.000735209			cg09687621	0.0375341			cg06803925	-0.103316			cg10544039	-0.0426645	100001404	-0.00410661	cg25789533	0.0246009	100001571	2.25373e-05	cg21541565	0.0331963	100001446	-0.0087433	cg22346702	-0.189203
		100001293	-0.000555677			100001276	-0.00114309			100000269	-0.00475619			cg08319756	-0.00810864			cg09938479	-0.0627546			cg15816862	-0.0273856	100001412	0.000178888	cg06615754	-0.0524829	100001597	-0.00217999	cg17796593	-0.0170285	100001452	-0.0017965	cg06096922	-0.0283548
		100001300	0.00890634			100001300	0.00128628			100000626	0.00198304			cg26253868	-0.0225158			cg20627512	-0.0146156			cg09130511	0.0230249	100001413	0.00430231	cg21965391	0.219642	100001609	0.0109464	cg19402039	0.0289612	100001456	0.00497947	cg16053099	0.0824948
		100001404	-0.00773638			100001404	-0.00660137			100000792	-0.00217965			cg18449003	0.0973092			cg14560895	0.174272			cg04492287	-0.0121988	100001433	0.00243731	cg12600163	0.155516	100001730	0.000961655	cg07134162	-0.0244812	100001462	0.00238996	cg17144710	0.0305505
		100001437	-0.00335041			100001437	-0.000303512			100000924	0.000827824			cg17871011	-0.0334128			cg16288872	0.0642373			cg08836972	0.00585645	100001437	-0.00291833	cg04090022	0.718662	100001756	-0.00146107	cg13974773	0.0420185	100001485	0.00324832	cg13378934	0.157025
		100001452	-0.00586228			100001452	-0.0140315			100001162	0.0021639			cg11444668	-0.0611697			cg26338627	-0.0259658			cg02805890	-0.0138576	100001446	-0.0125578	cg16520030	0.0240538	100001777	0.00509973	cg13092165	-0.123521	100001502	-0.000377	cg13078926	-0.0470164
		100001810	-0.00578567			100001597	-0.00235172			100001269	0.00136407			cg05056288	0.0704043			cg09086557	0.133228			cg00780364	0.0336472	100001452	-0.00618771			100001778	0.0147677	cg00175066	0.0247794	100001510	0.00060181	cg04421424	-0.185435
		100002397	-0.000557725			100001668	0.00303072			100001395	-0.00586608			cg11491749	-0.1791			cg00105470	0.219046			cg23303585	-0.0236308	100001461	-0.0149534			100001787	-0.00228535	cg19395671	0.0899396	100001526	0.0024725	cg25301532	-0.00535983
		100002458	-0.0021045			100001743	-0.00120291			100001462	0.00239924			cg25815440	-0.0218794			cg18343658	-0.00496251			cg09475796	0.0420371	100001462	0.00105972			100001788	-0.000628541	cg00090619	0.00853307	100001538	0.00018991	cg22862003	-0.0649118
		100002466	0.00366366			100001810	-0.00671762			100001526	0.000955345			cg23098512	-0.210836			cg18589448	0.0110171			cg02990965	0.00550416	100001468	0.00644405			100001793	-0.00314274	cg24852032	-0.105452	100001567	-0.0013255
		100002500	-0.000566336			100002462	0.00185423			100001567	-0.000884523			cg02611881	0.0734936			cg05986044	-0.0489502			cg04922606	-0.00583509	100001501	0.00221398			100001810	-0.00460839	cg01519223	-0.0339985	100001605	-0.0001519
		100002514	0.0365461			100002514	0.00330256			100001609	0.00184141			cg03763077	-0.0772499			cg02841972	-0.0460863			cg23242489	-0.00439954	100001502	-0.00257747			100001859	2.08145e-05	cg22403365	-0.075208	100001609	0.00080425
		100002749	-0.00373957			100002749	-0.000981879			100001658	-0.00369271			cg21497607	-0.305889			cg02365596	0.00191682			cg03781084	-0.00500054	100001538	0.00614845			100001869	0.00745659	cg19694210	-0.203323	100001657	-0.0015868
		100002910	-0.00652572			100004541	0.00483559			100001765	-0.000989408			cg10103235	0.169352			cg11023668	-0.0346345			cg08477485	0.0162382	100001539	0.0174202			100001876	0.00597595	cg09351230	-0.144824	100001658	-0.0023838
		100003271	0.00491503			100004635	-0.00200038			100001859	-2.4222e-05			cg26950332	-0.0667476			cg16327227	0.00846274			cg10737051	0.179751	100001540	-0.00337118			100001882	-0.0126292	cg13372163	0.0710403	100001668	0.00202871
		100003415	-2.13982e-05			100006361	9.6347e-05			100001876	0.0103227			cg18224468	-0.0648417			cg11444668	-0.140231			cg13897173	0.0303698	100001551	0.00156584			100001948	0.00746793	cg06234088	-0.0836377	100001755	0.00094249
		100004499	0.00594716			100006369	-0.000937604			100001989	0.000932855			cg13173909	-1.42401			cg13957561	-0.0342579			cg16671988	-0.00884655	100001567	-0.0347106			100001977	-0.00518316	cg19589458	-0.113854	100001756	-0.0006407
		100004575	-0.00348228			100006379	0.0416888			100002070	-0.000799055			cg11356589	-0.0675869			cg06654134	1.13652			cg04462127	0.0436766	100001570	-0.00553844			100001987	0.00348952	cg22784187	-0.00929483	100001765	-0.0008552
		100006092	0.00027078			100006619	0.000386234			100002196	-0.00249506			cg03393862	-0.369881			cg20698421	-0.0439131			cg17516571	0.00572255	100001571	0.000490013			100001989	0.00104722	cg00695265	0.0635377	100001778	0.00130456
		100006369	-0.00136808			100009042	-0.000262102			100002873	-0.00495878			cg07940707	0.102449			cg16273873	-0.0154895			cg07280489	-0.0740803	100001580	0.00145592			100001992	0.00250877	cg18787224	-0.0435559	100001791	-0.0033766
		100006379	0.0592708			100009246	-0.000436729			100003901	-0.00559586			cg02343467	-0.123055			cg21071466	0.00990174			cg11061774	0.0214446	100001593	0.00110856			100002008	-0.00651007	cg09394363	-0.247811	100001795	8.32e-05
		100006619	0.000153195			100020205	0.0057555			100004542	0.00198726			cg17419595	0.0312693			cg08096668	0.00957225			cg16544209	0.0582564	100001609	-0.00377077			100002067	-0.00275747	cg17219524	-0.0382463	100001810	0.0105699
		100006679	-0.0014683			100020217	-0.0127167			100005396	0.000254937			cg17563106	-0.0495196			cg18780276	-0.309141			cg05086446	0.000204811	100001658	-0.000933591			100002126	0.00162349	cg19927373	0.0121546	100001851	0.00139669
		100009042	-0.0010956			100020361	0.00990032			100005834	-8.10172e-05			cg04464684	0.0936324			cg21473183	0.0248224			cg13620499	-0.0288262	100001668	-0.00245935			100002129	-0.00566645	cg24706251	0.016303	100001859	-0.0031773
		100009275	0.000652396			100020414	-0.00302561			100005986	-0.000605529			cg01357713	0.0301592			cg13453175	0.0168121			cg16234438	0.0692944	100001730	0.00881355			100002224	0.00548244	cg10139717	0.0846988	100001876	0.0111389
		100010869	-0.00665059			100020419	0.0046618			100006292	-0.000814762			cg01857482	0.35923			cg16565442	-0.210487			cg27156464	-0.0378801	100001733	0.00314745			100002406	-0.000294767	cg22105512	0.0438647	100001933	-0.0024563
		100015962	-0.00525621			100020487	-0.00613082			100006641	0.00151513			cg11902329	-0.496129			cg00531508	-0.0127249			cg10682219	-0.0669579	100001734	8.35878e-05			100002417	0.000939765	cg18286154	0.0276842	100001948	0.00106154
		100021220	-0.00474974			100021220	-0.00541257			100008915	-0.00233537			cg05099936	-0.00962526			cg11219794	0.0173225			cg21895489	-0.104778	100001767	0.000793134			100002454	0.000110082	cg06307601	-0.0120027	100001951	0.00018559
		100021472	-0.00112806			100021372	0.000246462			100008955	-0.00479545			cg09018918	-0.329964			cg22035897	-0.116317			cg25745729	0.0505307	100001777	0.00703771			100002462	0.00409809	cg07964753	0.00975756	100001977	-0.0011262
		100021530	0.000874327			136	0.00561967			100008992	0.000753279			cg05413258	0.109126			cg20868997	0.116098			cg19726363	0.0312462	100001778	0.0253955			100002514	0.000242407	cg00737548	0.00421926	100001989	0.00170767
		112	-0.00222697			179	-0.00112472			100008994	0.0010461			cg07215298	0.017795			cg20880354	0.130992			cg22475676	-0.00737678	100001789	0.00243503			100002719	0.00257468	cg03342029	-0.0661052	100002008	-0.0008043
		136	0.00230425			267	-0.015115			100009007	-0.00169273			cg23197073	0.118955			cg06399807	0.135361			cg10768809	0.105324	100001795	0.0039748			100002749	-0.00187814	cg14427972	0.0218198	100002070	-0.0004459
		267	-0.00163102			273	-0.00256884			100009009	-0.00302519			cg03445663	-0.073436			cg26445292	0.27399			cg26878209	0.0473537	100001797	0.0114117			100002806	0.00141156	cg05344984	-0.0234893	100002126	0.00019183
		273	-0.00134304			297	0.00409486			100009131	-0.00289409			cg22999099	-0.0421652			cg00371920	0.0495002			cg19961228	-0.0397258	100001843	-0.00285598			100002807	0.00193133	cg02143541	-0.0124411	100002154	-0.0002943
		297	0.0134428			313	0.000922726			100009139	-0.0029516			cg03477609	-0.0234063			cg17720866	-0.0236783			cg09685193	0.018727	100001859	0.00499751			100002809	-0.051971	cg17452183	0.0857218	100002183	-2.02e-05
		339	-0.00647005			339	-0.0032173			100009272	0.0055983			cg07263372	-0.193018			cg07940707	0.0222352			cg03078394	0.0337564	100001869	0.0096104			100002849	0.000742861	cg03084184	-0.00698822	100002196	-0.0039483
		342	0.00602412			342	0.00348825			100009335	0.00163837			cg10337772	0.814037			cg17399499	0.00332151			cg16105620	-0.0134867	100001882	-0.026786			100002951	-0.00290601	cg16948521	0.048816	100002227	4.49e-05
		356	0.00197952			891	-0.00337973			100010922	0.00204647			cg20917322	-0.0694901			cg06987225	0.0630748			cg01776204	0.0386309	100001933	0.00148714			100003258	0.0119007	cg14466723	0.0185925	100002367	0.00011876
		926	0.000105119			1087	-0.000492473			100015625	-0.000672393			cg01433699	-0.380889			cg27582208	-0.0346791			cg10537261	-0.0396931	100001950	-0.00227234			100003432	0.00309965	cg19752551	-0.00840201	100002405	0.00071531
		1087	-0.000952501			1137	0.00499951			100015735	0.00112492			cg01429657	0.103417			cg21488093	0.0728743			cg17119170	0.0369677	100001992	0.00889085			100003473	-0.00166079	cg19135690	-0.00982606	100002454	0.00024732
		1231	-0.0041014			1254	0.0117748			100015759	0.000186518			cg24318711	-0.126675			cg09407438	-0.00442617			cg07151670	0.037219	100002024	0.00549015			100003769	6.55234e-05	cg18001780	0.0337919	100002528	-0.0002855
		1254	0.00243507			1526	0.00569384			100015786	0.000348538			cg13710625	-0.0423733			cg01939613	-0.00217764			cg11366788	-0.00720325	100002027	0.00188073			100003901	-0.000445787	cg03649132	-0.0464445	100002613	0.00194337
		1256	0.00662012			1547	0.0207867			100015831	0.000625761			cg16387372	0.105771			cg13317079	0.489089			cg19848940	-0.0267282	100002028	0.00329689			100003926	0.0060531	cg06685244	-0.0879972	100002734	0.0003842
		1526	0.0327691			1628	0.00301389			100015846	0.00203353			cg01904145	0.0391655			cg10613224	-0.0665174			cg24611446	0.0978947	100002070	0.000504847			100004089	-0.00185288	cg11146884	-0.0247896	100002769	-0.0011313
		1528	0.00229238			1668	0.000822408			100019794	-0.000666249			cg13373048	-1.83429			cg09690483	0.0241963			cg04861073	-0.00358256	100002106	0.00767923			100004241	-0.00373516	cg05592773	0.0851286	100002806	-0.0013682
		1547	0.00703479			100000616	-0.00387827			100020542	-0.000838666			cg26790505	-0.0690161			cg04566480	0.0898309			cg07920503	0.000107184	100002129	-0.0156613			100004326	-0.000629886	cg01237067	-0.0431933	100002807	-0.0010768
		1628	0.00896086			100000626	-0.000208752			849	-0.00525937			cg09619475	2.91941			cg08878861	0.171897			cg24913168	0.066776	100002154	-0.00140241			100004509	-0.00199443	cg08786732	-0.0834539	100002808	2.96e-05
		2050	0.000376995			100000792	-0.000404968			1104	-0.00268027			cg04016922	-0.218112			cg04875088	-0.0139526			cg06728674	-0.115285	100002183	0.00027841			100004541	0.00123585	cg24172651	0.0115772	100002809	0.00012747
		100000639	0.00702042			100000924	-0.000324403			100000295	-0.00190859			cg12102204	0.257717			cg09396959	0.271482			cg14205864	-0.066812	100002322	0.000539229			100004542	0.00156872	cg10976426	0.0030281	100002825	0.00017907
		100000987	-0.00118124			100000987	-0.00151135			100000453	-0.000192331			cg10678427	0.14461			cg11902329	-0.25489			cg03480001	0.100398	100002367	-0.00502818			100004601	0.00325397	cg02041435	-0.105983	100002873	-0.0071879
		100001150	-1.91856e-05			100001112	-0.00159599			100000711	-0.000220224			cg06327849	0.134938			cg17147526	-0.0898268			cg08464541	0.0587251	100002397	-0.00215413			100004635	-0.00222843	cg15850870	-0.0405902	100002912	-0.0011058
		100001151	-0.00351296			100001145	-0.00264116			100000861	-0.000692135			cg25602395	-0.0038639			cg23197073	0.017153			cg16614489	-0.181688	100002458	-0.00345441			100005391	-0.00285502	cg03641640	-0.0303392	100003258	0.00478403
		100001162	-0.00529135			100001148	0.000281665			100000900	0.0033058			cg21321814	-0.0179397			cg25834415	0.00826614			ch.14.97331099F	-0.00110621	100002466	0.000458546			100005940	2.48465e-05	cg21871303	-0.0153225	100003271	0.00017763
		100001270	0.00255572			100001251	-0.00441341			100001396	-0.00140951			cg24710191	0.0562246			cg02087454	0.105093			cg23962018	0.084133	100002514	0.0292162			100006116	-0.00052398	cg18550847	-0.044383	100003397	9.75e-05
		100001272	-0.00895771			100001271	-0.00956619			100001405	-0.000134255			cg12674740	-0.000476778			cg15539287	-0.104282			cg04724556	0.00830141	100002719	0.00350636			100006184	-0.000148324	cg26215541	0.140982	100003442	-0.0006577
		100001279	0.00111208			100001395	-0.00180529			100001756	-0.00013716			cg05573224	-0.0229005			cg04162867	0.147356			cg06315117	0.0391278	100002726	-0.000362435			100006296	0.00606092	cg04014609	-0.0776175	100003901	-0.0052892
		100001395	-0.0234718			100001433	0.00267916			100001791	-0.00281552			cg08760818	-0.0678905			cg10490522	0.0588214			cg14490250	0.0218094	100002732	0.00343788			100006370	-0.0117408	cg04024170	-0.0326195	100003965	0.00082455
		100001433	0.00443204			100001461	-0.0037089			100001933	-0.000943388			cg09831562	0.0961651			cg09088625	0.185627			cg27099280	0.0204778	100002738	0.00839215			100006379	0.0334343	cg01456243	-0.196833	100004054	-0.0008363
		100001461	-0.00497936			100001551	0.000587501			100002154	-0.000525518			cg00018767	-0.0683669			cg19800096	0.230811			cg19294816	-0.0335005	100002749	-0.00487026			100006435	0.014695	cg03163545	-0.125069	100004176	0.00059429
		100001501	0.00146411			100001562	-0.00337434			100002405	0.000363498			cg23155810	0.0617642			cg19152024	-0.0282125			cg10307469	0.0533582	100002805	0.00303553			100006619	0.00282625	cg00026230	-0.296296	100004177	0.00067064
		100001526	-0.00396442			100001567	-0.0131743			100002807	-0.000415045			cg19359368	0.0117093			cg24163658	0.00145145			cg14172090	-0.0180043	100002809	-0.00170098			100006641	0.00850411	cg16566373	0.0742123	100004182	-0.0014415
		100001567	-0.0341334			100001571	0.00122695			100004110	-0.000141045			cg07321015	0.128592			cg23539715	0.0443537			cg06185352	0.00862057	100002873	-0.0105189			100006644	-0.00331611	cg26706956	0.113284	100004241	-0.0013717
		100001613	-0.00437815			100001609	0.0106513			100004176	0.000266391			cg05657564	-0.147103			cg19984681	0.165722			cg00139956	-0.0138219	100002910	-0.0063946			100006651	0.000929606	cg25985229	-0.0981149	100004326	-0.0010116
		100001655	0.00271966			100001658	-0.000749708			100004177	4.82962e-05			cg11152002	-0.494358			cg16734637	-0.0950106			cg07839457	-0.0615114	100002911	0.00146223			100008903	-0.0176919	cg17077786	0.0117006	100004499	-0.0001082
		100001658	-0.00132948			100001730	0.00163465			100004241	-0.000138314			cg12963356	-0.0118075			cg07049288	0.00436969			cg16411857	-0.0420978	100002912	0.00401512			100008904	0.00324581	cg06636372	-0.0156091	100004541	0.00152203
		100001730	0.00895436			100001777	0.00123434			100004326	-0.000741193			cg10048824	0.00409686			cg13373048	-0.879544			cg27589742	-0.0303853	100002968	0.00217526			100008915	-0.00256789	cg09787401	0.152446	100004542	0.00209584
		100001733	0.0012582			100001778	0.0168822			100005391	-0.00128976			cg24819835	0.103618			cg27560898	-0.0435759			cg00767000	-0.00508437	100003258	0.0208534			100008928	-0.00222093	cg10646654	-0.0723014	100004575	-0.0006629
		100001777	0.00877424			100001859	0.000701211			100008961	0.000369816			cg10906102	-0.0702905			cg19448311	0.0241093			cg25882591	0.0462034	100003271	0.000951806			100008943	0.00100686	cg13467784	0.0415364	100004601	0.00017859
		100001778	0.0187533			100001869	0.00666608			100008973	0.00141335			cg13020556	-0.117449			cg19859270	-0.164525			cg09924064	0.00247985	100003397	0.000420909			100008952	-5.08818e-05	cg17372941	-0.042651	100004635	0.00043914
		100001859	0.00501426			100001876	0.00696945			100020373	-0.00303566			cg05629898	0.193039			cg11127991	0.0749932			cg12533658	-0.0911033	100004015	0.00420888			100008957	0.00409781	cg06475626	0.359172	100005391	-0.0016856
		100001869	0.00332423			100001882	-0.0149305			100020822	-0.000239451			cg08572214	-0.025832			cg11634137	-0.00778521			cg22156456	-0.108923	100004046	-0.00367982			100008973	0.0011346	cg27637521	-0.134162	100005396	0.0008233
		100001876	0.00170311			100001987	0.00298776			100021080	-0.00187			cg20370568	-0.436022			cg11607648	-0.0662143			cg15419295	0.0123022	100004056	-0.000496039			100008985	0.00535854	cg13374658	0.0233802	100005466	-0.0010389
		100001882	-0.0253063			100001989	0.000950478			100021782	5.12669e-05			cg11873492	-0.418192			cg23846750	0.0805757			cg02775989	0.0049618	100004059	-0.0037308			100008998	0.00115768	cg03507241	0.0465162	100005834	-0.0004654
		100001988	0.000861711			100001992	0.00170327			803	0.0053643			cg05807381	0.0392726			cg21283081	-0.0167557			cg11071401	0.0951423	100004173	0.00428791			100009007	-0.00367093	cg08936253	0.00817595	100005939	-0.0006234
		100001992	0.00440442			100002008	-0.00525645			1215	0.000863814			cg20115508	-0.12077			cg27452833	-0.153593			cg26161329	0.0269905	100004176	-0.0037425			100009009	-0.00458193	cg05001478	0.0601151	100005986	-0.0023485
		100002024	0.0107591			100002067	-0.00172119			182	0.0340831			cg01524484	-0.16299			cg11314274	-0.0131839			cg24174557	-0.0587271	100004182	-0.00858813			100009030	0.00110544	cg04227396	0.105778	100006056	0.00136977
		100002028	0.00933408			100002126	0.000487877			100001977	-0.00127261			cg18910548	-0.00483855			cg05218882	0.0645832			cg16893790	-0.00981737	100004241	-0.00338277			100009066	0.000890311	cg03581441	0.289268	100006082	-0.0002206
		100002106	0.0061251			100002129	-0.00803151			100003258	0.00312387			cg10190744	-0.185245			cg18379063	0.00499603			cg10779644	0.17285	100004329	0.00615501			100009130	-0.0133638	cg06502281	0.0147874	100006121	-0.0002468
		100002129	-0.0168236			100002367	0.000344158			100015967	-0.00122884			cg24220767	0.737836			cg02868222	0.000996489			cg02482730	0.0118552	100004499	0.00894372			100009131	-0.00207096	cg03767475	-0.135557	100006203	-0.000328
		100002367	-0.00310479			100002951	-0.00341616			1124	-0.00318998			cg23433105	0.0662554			cg25431399	0.00473068			cg18181703	-0.106841	100004509	-0.00408353			100009219	-0.00331883	cg06528097	-0.413567	100006232	0.00010414
		100002488	0.00100865			100003151	0.00177981			100001359	0.0091339			cg11346718	0.0347546			cg10541663	-0.0121647			cg14212850	-0.085694	100004541	0.00440443			100009232	0.00173379	cg24341299	1.0548	100006292	-0.0015777
		100002873	-0.0163484			100003901	-0.0020901			100001948	0.000905454			cg19452011	-0.0137186			cg26412879	0.00736295			cg21231964	-0.00573425	100004575	-0.00495207			100009246	-0.000113643	cg03866011	0.0872505	100006298	-0.0005607
		100002911	0.00704284			100003926	0.00742626			821	0.00474606			cg27467591	0.0685312			cg06278386	0.00564651			cg07552130	0.0527592	100004601	0.00226572			100009327	-6.76724e-05	cg03059174	2.45482	100006370	-0.0017547
		100002912	0.000197229			100004083	-0.00438145			1134	0.000412098			cg13000136	-0.083849			cg01353941	0.0267013			cg22346702	-0.0664122	100005372	0.00260494			100009335	0.000601717	cg24276346	0.00843229	100006375	0.00069904
		100002952	-0.000485993			100004182	-0.000854335			100001409	0.0022963			cg21338240	-0.0398622			cg12284265	0.0393361			cg00266920	0.0432744	100005391	-0.000426076			100009406	0.00917644	cg17138335	0.115342	100006376	0.00068484
		100003397	0.00147485			100004542	0.00229781			100001425	0.00323454			cg04251750	-0.281697			cg18926249	0.00771566			cg12779989	0.0878383	100005403	0.00243627			100010923	-0.00168684	cg14759740	-0.0761048	100006379	0.00434296
		100003901	-0.000926501			100005372	0.00174837			100001426	0.0051132			cg07343977	0.410206			cg02786370	-0.138672			cg11313468	-0.0225098	100005717	0.00566231			100015748	-0.00146149	cg01249071	0.00451841	100006641	0.00169734
		100004182	-0.00707828			100005403	0.000797284			100001446	-0.00910823			cg07042077	-0.0803101			cg11099918	-0.0217495			cg13378934	0.138498	100005952	-0.000959651			100015752	0.0048155	cg12410530	-0.0312696	100006642	-0.0002855
		100004329	0.00544779			100006295	0.00570896			100001456	0.00591159			cg04737841	0.0704336			cg22968767	-0.0354495			cg05213896	0.0543537	100006005	-0.000704022			100015779	0.000130258	cg16166262	0.0878445	100006651	-0.0009544
		100005372	0.00274873			100006296	0.00692611			100010895	0.000373053			cg18226272	-0.29802			cg13397549	0.0161514			cg05212138	0.0512514	100006115	-0.00417156			100015797	-0.0028527			100006679	0.00091617
		100005396	-0.0046954			100006370	-0.00936035			100022014	0.000788601			cg13739190	0.00124888			cg03025289	0.165456			cg09182085	-0.00170127	100006121	0.00523582			100015831	0.00860059			100008903	-0.0022339
		100005403	0.000449262			100006641	0.00743777			100001294	0.000688029			cg08981702	0.138557			cg16295725	0.0444061			cg24541294	-0.0938537	100006129	-0.00114922			100015835	-0.00057652			100008915	-0.005512
		100005716	0.00112595			100006644	-0.00203243			100001485	0.00323822			cg08952523	-0.107926			cg24819835	0.193674			cg22862003	-0.0458895	100006187	0.000381143			100015839	0.00107676			100008943	0.00043796
		100005717	0.0040984			100008903	-0.0185234							cg02711271	0.0478305			cg00295094	-0.0706148			cg25627766	-0.0590177	100006294	0.00238133			100015845	0.000363981			100008950	-0.0014326
		100005998	-0.000306221			100008904	0.0050676							cg18530920	-0.145211			cg17521327	0.0480017			cg22984723	-0.0480553	100006295	0.00893663			100015965	0.000795304			100008952	0.00090489
		100006121	0.00514426			100008914	0.00356803							cg07484354	0.0692121			cg10509108	0.0156908			cg03779258	0.0279975	100006296	0.0177602			100015967	-0.00362143			100008955	-0.0052666
		100006294	0.00222029			100008915	-0.000213197							cg27456283	0.0591961			cg06544512	-0.0700407			cg21207019	-0.0207037	100006298	0.0174814			100015971	-0.00254479			100008961	0.0014355
		100006295	0.00995014			100008952	-0.00170569							cg08453205	0.0357303			cg08715469	-0.240082			cg18812946	0.0365879	100006369	-0.00262801			100015980	0.000467827			100008973	0.00221916
		100006296	0.0219248			100008957	0.001604							cg07263853	-0.324925			cg27199311	-0.00117619					100006370	-0.0229786			100016069	0.000854823			100008984	4.61e-06
		100006298	0.0196926			100008985	0.00554993							cg04215516	-0.0138655			cg12244019	-0.109					100006379	0.0701536			100016110	-0.00276079			100008992	0.00317011
		100006367	0.00206942			100008993	0.000423524							cg17808866	0.102517			cg17739573	-0.010067					100006432	-0.000769513			100019831	-0.00161			100008994	0.00090039
		100006370	-0.0181589			100009007	-0.00861256							cg22477353	0.0480766			cg20370568	-1.04259					100006435	0.02558			100020205	0.00217062			100009007	-0.0006229
		100006726	0.00260562			100009009	-0.0032598							cg11166247	-0.00732541			cg17582074	-0.0198659					100006642	-0.00318371			100020212	-0.004701			100009009	-0.0024152
		100008903	-0.00685046			100009030	0.00130716							cg27213238	-0.0432281			cg16286907	-0.0489022					100006679	-0.00199587			100020217	-0.00840869			100009028	0.00156942
		100008920	-0.00989813			100009066	0.00568231							cg20153768	0.0916039			cg08752700	0.0368883					100006726	0.0031364			100020219	-0.00208972			100009069	0.00022922
		100008954	-0.00823261			100009130	-0.0133497							cg27128273	-0.602813			cg18648613	-0.0573872					100008903	-0.0119074			100020244	-3.24852e-06			100009131	-0.0009405
		100008955	0.01858			100009131	-0.00221687							cg22966673	-0.00448063			cg16005883	-0.676162					100008920	-0.0115289			100020247	-0.000342031			100009139	-0.0053132
		100008957	0.0192505			100009139	-0.00248035							cg21240855	0.094942			cg20791403	0.0972981					100008943	0.00237478			100020361	0.0105366			100009246	0.00093148
		100008985	0.0119821			100009219	-0.00369766							cg02180498	-0.594456			cg19214003	0.230466					100008950	0.000167777			100020373	-0.000265897			100009272	0.00665909
		100008992	0.00650374			100009264	0.000134876							cg21398794	0.0223828			cg07650665	-0.0494293					100008954	-0.00781178			100020419	0.00181688			100009275	-0.0012697
		100009007	-0.00349256			100009335	0.000500407							cg02786267	0.189052			cg16756029	0.0530656					100008955	0.0182412			100020487	-0.00231084			100009335	0.00091191
		100009030	0.0206373			100009406	0.0117365							cg04913118	-0.0823037			cg26873668	0.345687					100008957	0.017855			100020837	-0.00189275			100010895	0.00032356
		100009130	-0.0341018			100010923	-0.00247474							cg23615201	-0.119892			cg18776698	0.0543543					100008964	-0.000714671			100020870	0.00229909			100010922	0.00045823
		100009131	-0.00329891			100015752	0.00388205							cg08329036	-0.0559959			cg13181537	0.126383					100008973	0.00248397			100020906	0.00111649			100010923	0.00149607
		100009160	0.00228804			100015786	-0.00231463							cg23678288	0.00716029			cg05725892	-1.3109					100008985	0.0177243			100020914	0.00145222			100015625	-0.001955
		100009181	0.00840271			100015792	-0.000735428							cg22899346	-0.122924			cg11207127	-0.0505126					100008992	0.00816712			100021000	0.00758858			100015735	0.00270643
		100009219	-0.0131165			100015797	-0.00258187							cg17699517	-0.0558087			cg13864098	-0.0229488					100008998	0.0103187			100021103	-0.000269831			100015751	9.86e-05
		100009271	-0.00198478			100015831	0.0049878							cg04542672	-0.00327576			cg11331717	0.024328					100009007	-0.00348022			100021105	-0.00108182			100015759	0.00201868
		100009272	0.00140482			100015835	-0.00281166							cg18200340	-0.024194			cg03561762	0.00925369					100009030	0.0162546			100021198	0.00146145			100015785	0.00145805
		100009343	-0.0049866			100015845	0.000998616							cg11857548	-0.0192358			cg18615970	-0.0597458					100009034	0.00311604			100021220	-0.0029895			100015786	0.00081614
		100009406	0.0117626			100015971	-0.00586884							cg15235494	0.337342			cg22736718	-0.321557					100009045	-0.00192223			100021329	0.000660219			100015794	0.00063662
		100015620	-0.00992153			100016069	0.000460157							cg15798191	-0.11013			cg11229797	0.0342018					100009066	0.00518845			100021331	0.0082981			100015831	0.00333438
		100015731	-9.86492e-06			100016110	-0.00620166							cg09805254	-0.00990961			cg26993466	-0.01372					100009130	-0.0438053			100021709	-0.00565483			100015833	0.00279408
		100015737	-5.48984e-05			100020378	-0.000312803							cg13882665	0.220782			cg25592564	-0.0722685					100009162	-0.00183599			100021711	0.0034605			100015846	0.00123116
		100015751	-0.00383699			100021000	0.0121563							cg01279453	-0.00544639			cg14566103	-0.00890479					100009219	-0.0122893			100021782	0.00207347			100015965	-0.0004733
		100015786	-0.00540235			100021105	-0.0025779							cg02709343	0.0205383			cg00722631	0.000212147					100009246	-0.00153357			100021990	-0.00295241			100015967	-0.0002988
		100015788	0.00741321			100021198	0.00277631							cg12619262	0.0853153			cg12289617	-0.0290987					100009271	-0.00381323			100022005	-0.00307501			100015971	-0.0037003
		100015791	0.00844586			100021711	0.00454424							cg18136028	0.0343706			cg11587506	-0.173954					100009272	0.00467746			100022006	-0.00880106			100015977	-0.0006131
		100015833	-0.00369537			100021990	-0.00117973							cg24007612	-0.0258381			cg02449764	-0.0001975					100009275	0.00597484			100022007	-0.000473265			100015980	-0.0008053
		100015837	0.000514678			338	-0.00580992							cg04403917	-0.592089			cg11754911	-0.0223257					100009329	-0.00108556			1022	-0.000334981			100015985	-0.0007451
		100015845	0.00645738			849	0.000502413							cg12224655	-0.00392586			cg04705866	0.0157876					100009343	-0.00405518			1052	-0.00643872			100019794	-4.56e-05
		100015971	-0.000405982			1382	0.000810104							cg09378783	-0.173075			cg20359051	0.00382069					100009406	0.00928649			1053	0.00179997			100019831	-0.0012766
		100016110	-0.0164912			1487	-0.000851493							cg12114260	0.0268361			cg26750073	0.068403					100010869	-0.00189019			1083	0.00291993			100019972	0.00066315
		100020214	-0.000971848			2049	-0.000576914							cg09301498	0.00213113			cg09091619	0.0267284					100010898	-0.00138671			1094	0.00308761			100020014	-0.0003385
		100020378	-0.00186929			100000014	0.000590584							cg25384488	-0.113313			cg23957180	0.0498143					100010955	-0.00441351			1105	0.00435972			100020204	0.00080265
		100020478	-0.00638904			100000437	0.000317062							cg12855247	-0.569113			cg05579703	-0.260433					100015620	-0.00344548			1111	0.00257037			100020217	-0.0027807
		100020541	-0.0072084			100000579	0.000512404							cg24566250	-0.152021			cg16931052	0.000488689					100015731	-0.00541494			1124	-0.00934861			100020248	-0.0011888
		100021000	0.0298077			100000711	-0.000637932							cg00032852	0.0487392			cg06556435	-0.0220118					100015751	-0.00398358			1128	-0.0155574			100020361	-0.0022779
		100021100	-0.0027113			100000784	-0.00453401							cg05272727	0.16105			cg23413954	0.0620216					100015779	-0.00317601			1134	0.006769			100020373	-0.0029105
		100021105	-0.00504399			100000861	-0.00181161							cg06749043	0.0901702			cg25471916	0.565341					100015786	-0.0155436			1137	0.000884503			100020491	0.00043201
		100021162	-0.00202015			100000870	0.00115973							cg17918753	0.0829404			cg01472018	0.0316627					100015788	0.0114177			1140	-0.00579434			100020492	0.001229
		100021374	-0.00108341			100000900	5.65764e-05							cg03388542	-0.0534671			cg05836422	-0.143264					100015789	0.00234431			1141	0.00480356			100020502	-0.0021931
		100022013	0.016413			100001397	0.00132814							cg05231837	0.0794273			cg10027422	-0.0524168					100015790	0.00589451			1162	0.00198282			100020542	-0.0015702
		849	0.00077877			100001398	0.00243618							cg20601736	-0.0113055			cg17796593	-0.271444					100015791	0.0204105			1215	0.0119229			100020545	-0.0008014
		2028	-0.00416331			100001550	-0.000851366							cg03591606	0.0720247			cg18835078	-0.00451243					100015833	-0.00571306			1221	0.00833063			100020546	-0.0002703
		2049	0.00650585			100001756	-0.00168637							cg04926329	0.00890622			cg13905298	0.00259883					100015840	0.000365239			1224	-0.00296062			100020793	0.00013275
		100000008	0.00490353			100001787	-0.00334326							cg22658846	0.0244806			cg03814957	0.0350886					100015845	0.00162741			1242	0.00416334			100020811	0.00102407
		100000010	-0.00333362			100001788	-0.00252871							cg04378659	0.133144			cg16156591	-0.0583795					100015962	-0.00636398			1254	0.012654			100020814	-0.0011066
		100000437	0.00530947			100001793	-0.00298796							cg00372375	-0.0149762			cg07116094	-0.0416452					100015971	-0.0056109			136	0.00484472			100020833	0.00027258
		100000740	0.00143683			100002224	0.00352373							cg15251140	-3.48522e-05			cg12258607	0.0352299					100015981	-0.00676758			1382	0.00161587			100020906	-0.0003167
		100000846	-0.000386381			100002394	-0.00156593							cg01690165	0.0995257			cg15816862	-0.187653					100015985	0.0024244			1384	-0.000434716			100020907	0.0187407
		100001309	0.000199772			100002417	0.00347847							cg23967540	-0.00267243			cg00369351	-0.0706272					100016053	-0.000800256			1487	-0.000222634			100021012	-0.0004493
		100001315	-4.32188e-05			100002454	3.04064e-05							cg12453552	-0.000878247			cg27318050	0.0171524					100016110	-0.00916084			1518	0.00169351			100021080	-0.0030747
		100001332	-8.42636e-06			100002719	0.00189706							cg05882344	0.0396598			cg15379240	0.0658251					100019984	0.00153505			1526	0.00255842			100021104	0.00050255
		100001385	-0.00305173			100002806	0.00174421							cg26394282	0.255072			cg04861640	-0.0470672					100019990	-0.000171399			1528	0.0023575			100021220	-0.0005571
		100001398	0.0059181			100002807	0.000904611							cg10896683	0.468134			cg17697230	0.2311					100020212	-0.00543771			1547	0.0181894			100021472	3.9e-05
		100001550	-0.000110737			100002809	-0.0588838							cg18353028	-0.289013			cg13092165	-0.0766835					100020219	-0.00659702			192	0.00691713			100021711	-0.0002861
		100001604	0.00131911			100003432	0.000772585							cg17578401	-0.323			cg14667731	-0.0972621					100020241	-0.0130892			209	0.00327692			100021782	0.00112734
		100001624	-0.000278635			100003473	-0.00186344							cg13824249	0.150871			cg16958668	-0.0877049					100020372	0.000476441			212	0.000228698			100021990	-0.0008562
		100001756	-0.000358315			100003769	0.000661718							cg15273328	-0.0130388			cg07505391	-0.219733					100020421	-0.00363967			234	0.00690676			100022013	0.00205424
		100001795	0.00340751			100004169	0.000234779							cg08915776	-0.0114246			cg15067619	0.0539163					100020427	-0.00187668			244	0.000870343			100022014	0.00039634
		100001797	0.00956659			100004241	-0.00559967							cg25376471	-0.0532715			cg11608893	0.0634994					100020487	-0.000409481			267	-0.0143996			1023	-0.0017449
		100001933	0.00332761			100004284	0.00023629							cg17894088	0.0469884			cg20229784	0.563363					100020492	0.00963415			273	-0.00678029			1025	-0.0016646
		100002154	-0.00154002			100004326	-0.00186497							cg05191879	0.00220517			cg14833385	0.0609594					100020515	0.000236854			278	-0.00307075			1083	0.00032879
		100002410	0.00014103			100004509	-0.00281514							cg14312921	0.0845335			cg09987517	-0.0295877					100020541	-0.00678102			279	0.000820777			1104	-0.004155
		100002417	0.00149592			100004518	0.00206946							cg06977427	0.218471			cg14907676	-0.017525					100020542	-0.000914238			297	0.00569369			1111	-0.0009612
		100002715	0.00371556			100004601	0.00460016							cg13951450	0.0366844			cg10642116	-0.0936766					100020798	-0.00128675			310	0.00140609			112	-0.0012155
		100002719	0.000525661			100005391	-0.0023088							cg09707074	0.0252536			cg25385020	-0.0719239					100020805	-0.00539468			327	-0.00347991			1124	-0.0024272
		100002732	0.00636105			100005837	-0.000202915							cg07190485	-0.459071			cg01529804	-0.17084					100020810	-0.00230284			338	-0.00265129			1134	7.38e-05
		100002738	0.00570579			100005940	0.000977147							cg06930606	-0.00297592			cg26305160	-0.0309924					100020822	-0.000198262			339	-0.00273083			1135	0.00076852
		100002773	-0.000236258			100006116	-0.000520691							cg02426468	0.100159			cg13094146	0.0622476					100020837	-0.0107421			342	0.00298093			1140	0.00062653
		100002805	0.00312558			100006184	-0.000236128							cg03036408	-0.0234743			cg21477991	0.282398					100020844	0.00121553			344	-0.00100598			1215	0.00151734
		100002807	0.00184523			100006282	-0.00145095							cg13824009	0.0340556			cg27558594	1.27667					100020851	-0.00414055			355	-0.0114518			1221	0.00248797
		100002809	-0.0549414			100006651	0.00171133							cg15679849	-0.0562974			cg11712188	-0.00288721					100020870	0.00578119			407	-0.00403228			1224	-0.0003695
		100002968	0.00308684			100008943	0.00292729							cg23754052	0.283984			cg24300962	0.0323526					100020906	0.00137261			409	-0.00160761			1258	-9.8e-05
		100003450	0.000127804			100008964	-0.000348331							cg00013660	-0.153809			cg22488071	-0.15632					100020907	9.04955e-05			445	0.00231295			132	-0.0014302
		100004059	-0.00477232			100009232	0.00450919							cg01744248	-0.252803			cg21812565	-0.00751995					100020914	0.00711044			460	0.0148651			136	0.00330734
		100004173	0.00185571			100009327	-0.000605374							cg04476286	-0.0125056			cg20026346	-0.0760618					100020973	-0.0027392			461	-0.0032369			1487	0.00048507
		100004176	-0.000934603			100015977	-0.00283114							cg02514579	0.112033			cg18573663	-0.0616657					100021000	0.0278847			498	-0.0310816			1518	0.00375769
		100004177	-0.00169271			100015980	0.00235169							cg06182978	-0.0181908			cg19612022	-0.0179851					100021012	-0.000686069			503	-0.00587758			1528	0.0006691
		100004208	-0.00126572			100016048	-5.52296e-05							cg02084179	-0.313686			cg00895785	-0.075607					100021080	-0.00487986			535	-0.00815035			1537	-0.0001108
		100004241	-0.000678083			100020212	-0.00606952							cg09353184	0.0181972			cg18516854	-0.340207					100021100	-0.00355104			536	-0.00160925			158	9.56e-07
		100004509	-0.00196347			100020219	-0.00285377							cg08857688	0.0575374			cg23783444	0.309893					100021105	-0.00466707			572	-0.0091459			1648	0.00081219
		100004601	0.0038608			100020244	-0.000256613							cg01355219	0.375508			cg09351230	-0.1134					100021162	-0.00636031			799	0.000917881			181	-0.0005583
		100005864	0.000711999			100020247	-0.000725128							cg26773373	0.0175388			cg21353724	-0.0151119					100021220	-0.00772281			803	0.0256646			182	0.0332778
		100005952	-0.00397606			100020248	-0.000775822							cg19674243	-0.140896			cg26687746	-0.01531					100021331	0.0197844			815	0.00655183			1869	0.00058854
		100006082	0.00106808			100020373	-0.00177388							cg15164702	-0.118856			cg19271753	0.133293					100021363	0.00123883			826	0.00148134			2028	-0.0004685
		100006171	0.00237503			100020519	0.00169097							cg09945955	-0.00433288			cg06980208	1.47156e-05					100021374	-0.00179342			881	-0.00035701			2050	-0.0009303
		100006187	0.00119276			100020827	-0.00139316							cg09478712	-0.383354			cg15310511	-0.00226703					100021530	0.00134324			891	-0.00047474			2054	-0.0008038
		100008943	0.00389899			100020837	-0.00175748							cg15006346	-0.0340625			cg20265043	0.19606					100022006	-0.0187677			917	-0.0147398			209	0.00111229
		100008964	-0.00370555			100020870	0.00454969							cg23339629	-0.0204863			cg15982700	0.074834					100022009	-0.000708458			932	-0.00157504			234	0.00543806
		100008973	0.00306679			100020906	0.00110396							cg03005407	0.00445408			cg02115599	-0.00520454					100022013	0.0103232							267	-0.0040134
		100009034	0.00334889			100020914	0.00165806							cg20673929	-0.0390544			cg06234088	-0.0623745					1022	-0.00133313							273	-0.0015934
		100010871	0.00088432			100021329	0.00272092							cg19327296	-0.109407			cg00309056	-0.0879327					1023	-0.000929918							278	0.00143286
		100010898	-0.000836644			100021782	0.00270647							cg13681523	0.0115754			cg10248116	0.0093786					1025	0.00279822							279	0.00026804
		100010955	-0.000320359			482	-0.00212173							cg07923717	0.0817267			cg21730533	0.00488119					1052	-0.0137578							302	5.13e-05
		100015779	-0.00240161			572	-0.0139396							cg14284366	-0.0397612			cg00413870	0.0287823					1053	0.000716297							342	0.00058494
		100015878	0.0362298			803	0.0291698							cg19002713	0.0763137			cg07508429	-0.02273					1094	0.0171271							356	-0.001454
		100015981	-0.000409054			826	0.00164974							cg02861124	0.00307235			cg05241618	0.292878					1105	0.0210971							358	-0.0028308
		100015985	0.00210613			878	0.00177591							cg01297834	0.0271093			cg20674327	0.00070837					111	0.00605365							362	-0.0008311
		100016048	-0.000343204			935	0.000947979							cg13596132	0.0393097			cg13933027	0.0882411					1111	-0.000232919							363	0.0012605
		100016049	-0.00169791			1052	-0.00790365							cg04936274	0.0747092			cg05011904	-0.0821549					1113	-0.00524556							452	0.00014834
		100020212	-0.00665463			1162	0.001625							cg18049328	-0.0318754			cg07652854	0.0528647					1114	-0.00963431							491	-0.0010223
		100020219	-0.0102216			1215	0.0109857							cg09982174	-0.0187731			cg01245656	-0.651726					1124	-0.0539182							50	0.00344217
		100020243	0.000123483			100000406	0.00566893							cg00278792	0.0946881			cg00695265	0.0162512					1134	0.00139987							503	-0.0075169
		100020492	0.00548494			100001026	0.00187633							cg06941483	-0.038173			cg02865795	0.0207409					1140	-0.00768067							533	-0.0029562
		100020591	-0.000999206			100006435	0.0148177							cg09980315	-0.00960619			cg03124347	-0.232436					1141	0.00757312							536	-0.0016063
		100020822	-0.000481602			327	-0.00489356							cg16598975	-0.353885			cg00267997	-0.000409261					1143	0.000746349							55	0.00024104
		100020837	-0.00969473			498	-0.0293284							cg12227863	-0.00554745			cg03613531	-0.0488358					1162	0.00452094							565	-0.0113459
		100020851	-0.00310508			1105	0.00545638							cg24884542	1.51552			cg19837292	0.0668787					1215	0.0194189							62	0.00051662
		100020870	0.00366319			100001977	-0.00498745							cg06785453	-0.00972364			ch.7.137529584R	-0.23934					1224	0.00931007							796	-0.0038101
		100020906	0.00146062			100003258	0.0106706							cg15633661	-0.113451			cg09394363	-0.135653					1231	-0.0196477							803	0.00619385
		100020914	0.00481929			100008998	0.00415819							cg09175724	0.0258865			cg20350165	-0.00872996					1235	-0.00467249							811	-0.0009962
		100021012	-0.00525443			100015966	-0.00237447							cg23023854	-0.0859713			cg25340786	-0.0238325					1242	0.008489							821	0.00463175
		100021080	-0.00527984			100015967	-4.28821e-05							cg15928780	0.0267843			cg13235299	-0.0319863					1256	0.00780517							849	-0.0057184
		482	0.00277171			409	-0.002369							cg11867574	-0.0202095			cg00715821	0.0936931					1258	0.0084645							893	0.00046738
		572	-0.0118583			461	-0.00268856							cg00574958	-0.828815			cg06818605	0.0962004					132	0.00104401							917	-0.0022488
		803	0.0413182			1124	-0.0113999							cg02560739	0.035086			cg12994768	-0.00718632					136	0.000390237							926	-0.002364
		878	0.00246934			100001359	0.000695249							cg26203583	0.0218206			cg27062644	-0.0359754					1526	0.0267433							935	-0.0004514
		935	0.00123911			100001948	0.0083469							cg27188282	0.014855			cg01539854	0.111355					1528	0.00374057							98	-0.0025351
		1052	-0.019342			158	0.000636662							cg17524382	-0.0847736			cg08628542	0.369295					1547	0.014237
		1162	0.00242646			209	0.00374784							cg12477724	0.0213021			cg09322003	0.00993033					1628	0.00330888
		1215	0.0109184			244	0.00171954							cg07362283	0.122964			cg02512724	-0.164414					1629	0.00757716
		100000406	0.00186606			445	0.00220731							cg13729931	0.0804752			cg15697793	-0.0222494					182	0.0087647
		100000580	0.0101459			535	-0.00694443							cg19800370	0.31411			cg03899721	-0.070615					192	0.028042
		100001320	-0.00255464			536	-0.000720305							cg08637269	0.00897255			cg00372375	-0.0632032					194	0.00174891
		100006435	0.0217059			827	-0.00018578							cg20325560	-0.115305			cg00216523	-0.333379					2028	-0.005337
		182	0.00686608			881	-0.0010381							cg23548969	-0.0316623			cg24568905	-0.0838303					2049	0.00767087
		327	-0.00241244			1002	-8.04608e-05							cg07151670	0.0524566			cg26104206	0.0386291					2050	0.00984621
		498	-0.0606218			1053	0.0018056							cg25873104	0.0177976			cg03183700	-0.0252082					2051	-0.00203402
		1105	0.0218342			1134	0.00807986							cg26499867	0.128918			cg26394282	0.265507					207	-0.00300638
		100001022	0.000497153			1242	0.00335024							cg16754929	0.113108			cg16889368	-0.0833364					229	0.00233233
		100001468	0.0076852			100001456	0.00483602							cg19339102	0.00576393			cg22024172	0.140118					244	0.00214687
		100001950	-0.00418603			100002102	-0.00416311							cg02453612	0.181432			cg09745633	0.144967					252	-0.00877466
		100002613	-0.000301666			100001540	5.34819e-05							cg13582818	0.263867			cg05116644	0.0229164					266	-0.000706427
		100003258	0.0186511			100019990	-0.000465131							cg12232336	0.0253423			cg05500893	0.0119592					267	-0.00279369
		100004243	-0.000535979			100021331	0.00942196							cg08420353	-0.0338014			cg15834388	-0.183969					273	-0.00491988
		100008998	0.0114759			100021709	-0.00806616							cg17286976	-0.211894			cg01968242	0.264556					275	-0.000480914
		100009329	-0.00126236			100022005	-0.0019147							cg10887937	0.0239415			cg23355087	-0.0347684					279	-0.000197102
		252	-0.00731866			100022006	-0.00672774							cg26519488	-0.0697556			cg08373250	0.00583692					297	0.00874353
		409	-0.0170692			1140	-0.0067199							cg24505802	-0.191698			cg15717558	-0.1998					302	-0.000915674
		461	-0.00370731			100001294	-0.0042872							cg08237551	-0.0612923			cg18286154	0.115508					310	0.00453007
		1124	-0.0432633			100001295	0.0182749							cg00816564	-0.0349558			cg23317616	-0.0301566					313	0.00393264
		207	-0.00178623			100001322	-5.4531e-05							cg20588438	-0.0265849			cg16847656	-0.10411					327	-0.00477097
		209	0.00137661			100001502	-0.00148406							cg26491818	0.0297635			cg01075761	-0.00988737					331	-0.00966073
		445	0.000367274			100006108	0.00199376							cg13098438	-0.0930576			cg20499219	0.0325789					338	-0.00326574
		881	-0.00330727			100009045	-0.000672199							cg00831698	0.0422118			cg23301539	-0.0716792					339	-0.0051979
		1053	0.00211763			100019831	-0.0026848							cg10416894	0.67728			cg03368029	0.0849475					342	0.00367072
		1242	0.0116388			100020241	-0.000462487							cg19404184	-0.0051507			cg07766672	-0.147575					344	-0.0105919
		100001413	0.00152843											cg07448286	-0.034415			cg00423068	-0.00987818					355	-0.0251874
		100001446	-0.0102351											cg03555367	0.120103			cg17911882	0.00297225					356	0.00272051
		100001540	-0.000688044											cg06668363	-0.0401716			cg14445849	0.207796					358	-0.00809176
		100019984	0.00143197											cg27181005	-0.140477			ch.9.79515146F	-1.18585					391	-0.0117656
		100021331	0.0156969											cg27013981	-0.0918989			cg21238276	-0.0336535					397	0.00468738
		100022006	-0.0168288											cg03969592	0.0050209			cg13768445	-0.0120991					409	-0.0100663
		100022008	-0.00168662											cg15306648	0.0803598			cg06340165	0.0341305					415	-0.00728742
		331	-0.00794332											cg11870560	0.0198021			cg18254481	-0.191582					445	0.00146519
		1140	-0.00613047											cg00732591	0.0227507			cg09707074	0.133665					460	0.0188872
		1235	-0.0041359											cg14205864	-0.458733			cg07881032	-0.00774977					461	-0.0079891
		100001295	0.00354083											cg20938047	0.113594			cg20991883	1.56397					482	0.000904035
		100001314	-0.00686185											cg16048206	0.167566			cg10434274	0.287299					498	-0.0693348
		100001322	-0.00167659											cg16746455	-0.305037			cg16431836	0.0075316					50	-0.000158297
		100001323	-0.00857801											cg16036738	-0.0536205			cg00987136	-0.145431					503	-0.0382969
		100001502	-0.00563985											cg20794121	-0.00112999			cg01352546	0.0580706					512	-0.000739219
		100009045	-0.00140161											cg15469049	-0.0558633			cg14037346	0.0262652					533	-0.00583273
		100019831	-0.00603809											cg06546248	0.00701243			cg17391090	0.0863238					563	-0.00042837
		100020241	-0.00653525											cg22048174	-0.0198322			cg17963089	-0.287862					564	-0.0133449
														cg04356440	-0.0465095			cg26679884	-0.0201551					572	-0.00165397
														cg22855021	0.16707			cg00391884	-0.013305					799	0.0182698
														cg23348793	-0.0489633			cg01244571	-0.0108181					800	-0.00828946
														cg12055302	-1.62292			cg05764011	0.108621					803	0.0352566
														cg20938103	0.241775			cg20423602	0.0960543					806	-0.00905939
														cg04750421	0.031055			cg23372306	0.0871784					848	0.000476586
														cg00488716	-0.21135			cg02197059	-0.0120266					849	0.00698736
														cg26338030	-0.245189			cg03699459	0.0767812					881	-0.00709139
														cg15741861	-0.0677227			cg17072903	-0.21255					926	0.00248334
														cg18181624	-0.0581197			cg16818993	-0.23689					935	0.00158845
														cg05019152	-0.00676129			cg25363704	-0.0474072					98	-0.0207533
														cg23803468	0.0157602			cg01454385	-0.0878748
														cg27307975	-0.445468			cg22995077	0.0363863
														cg23001084	0.0549081			cg09123321	0.0177117
														cg10848257	-0.0291315			cg04496895	0.0569914
														cg14188232	-0.176248			cg26094139	-0.00401622
														cg05451359	0.0411139			cg18349130	0.236188
														cg27213386	-0.0862613			cg17628040	-0.130986
														cg27319935	-0.169324			cg20506783	-0.0925731
														cg02923145	0.055823			cg12285866	-0.0570428
														cg05779950	-0.0519097			cg25988408	0.0492477
														cg07146734	-0.0736446			cg18222926	0.300947
														cg05501584	-0.045767			cg05344984	-0.0798727
														cg04256898	0.17539			cg03190891	0.167633
														cg19427276	0.00111689			cg18515303	0.100421
														cg02771637	0.105532			cg04307795	-0.191455
														cg01889070	0.239423			cg00444341	-0.0171006
														cg08235889	-0.235741			cg24779222	0.0537502
														cg01680999	-0.206843			cg16948521	0.238322
														cg25926444	-0.0910381			cg10321395	0.00521434
														cg17231910	0.0643705			cg13201508	0.0753698
														cg04098547	0.0820988			cg23610595	-0.0099704
														cg05523882	-0.0900096			cg14011671	0.0124919
														cg09201855	-0.0354284			cg11581285	-0.0731631
														cg07811261	-0.801243			cg25310802	-0.00991782
														cg04779861	0.121115			cg20204701	-0.000632595
														cg06722176	0.0228903			cg17506328	-0.000133921
														cg02495949	-0.136894			cg23932390	0.0952608
														cg07668501	0.107339			cg18496910	-0.148892
														cg09656931	-0.00365406			cg22147163	0.0332535
														cg06629870	0.111135			cg03105789	-0.159621
														cg02724461	-0.0342139			cg25553483	-0.0700548
														cg02875869	-0.0467119			cg02936831	-0.0546083
														cg16791721	0.00254771			cg18125653	-0.0943997
														cg09908380	0.0992392			cg08616516	0.0947175
														cg17365525	-0.0512974			cg25234088	0.000327637
														cg00529183	0.098543			cg25078755	-0.0438751
														cg24186681	-0.216906			cg27555081	-0.0212715
														cg07688219	-0.229721			cg02145160	0.00744141
														cg08932052	-0.101581			cg01034636	-0.0103287
														cg21623050	0.162521			cg17684478	0.00180522
														cg07773475	0.107737			cg19800370	0.11119
														cg23905542	-0.0208017			cg20057103	0.0418081
														cg18871732	-0.152484			cg13080151	0.0357206
														cg08037541	0.0131216			cg11892946	-0.0837342
														cg09529433	-0.186928			cg07975813	-0.454834
														cg18590709	-0.0267256			cg22780146	-0.0598462
														cg24098807	-0.431254			cg09592224	-0.0141343
														cg14674796	-0.0700138			cg19543296	-0.013578
														cg09757107	0.0234919			cg26752540	0.0957118
														cg03067296	-0.137153			cg26112619	0.0257
														cg19748455	-0.0335635			cg26335476	0.0817743
														cg18181703	-0.363625			cg13445358	-0.0972687
														cg11047325	-0.0741884			cg07937786	-0.0631918
														cg01643091	-0.0540645			cg13203811	-0.233807
														cg14492599	-0.199027			cg25195424	-0.00323888
														cg15963551	-0.249534			cg05610740	0.00421568
														cg18902820	-0.116848			cg23235277	0.0240287
														cg23002247	-0.181363			cg17279942	-0.00596453
														cg10347350	0.130262			cg05207121	-0.0084867
														cg19938920	0.103894			cg21037853	0.0388052
														cg12559866	0.000186667			cg04412172	-0.0478866
														cg23980070	0.0924683			cg03784829	0.128075
														cg17087387	-0.00936628			cg24505802	-0.0888949
														cg12426896	-0.27715			cg03160057	-0.0566222
														cg02372905	0.0104239			cg06742321	-0.049803
														cg04788926	0.0266973			cg27149136	-0.158198
														cg06548442	-0.339832			cg10023749	0.0194596
														cg22281120	0.015419			cg07341818	-0.218626
														cg22246295	0.132301			cg21252355	-0.000122813
														cg10546977	-0.016774			cg23193730	-0.1341
														cg24838240	0.0175498			cg01919628	0.0988109
														cg00840791	-0.460017			cg17520979	0.179015
														cg24945880	0.0117591			cg04362315	-0.0643942
														cg21533331	-1.24447			cg14182730	-0.0691827
														cg17499324	0.215574			cg07533350	-0.342026
														cg19541688	0.121628			cg10059167	-0.149408
														cg25789533	0.560742			cg06617676	-0.0240322
														cg13023686	0.0652265			cg04283566	0.00256381
														cg21936725	0.519125			cg17579214	0.0274183
														cg01060165	0.0209952			cg22904581	0.0391566
														cg25589016	0.326929			cg04985052	-0.249612
														cg09739037	0.23211			cg09259797	-0.0605741
														cg25911398	0.0187913			cg12374044	-0.101824
														cg07613693	-0.390578			cg05306897	-4.36576e-05
														cg16270846	0.0512812			cg23015686	0.00408999
														cg12600163	0.139518			cg17326082	0.0133489
														cg23425348	0.0512208			cg01268763	-0.022602
														cg06623259	0.159557			cg12804716	0.14446
														cg20743959	-0.0603084			cg27273157	-0.112919
														cg11100230	-0.140548			cg18470925	-0.0112295
														cg02204474	-0.00827242			cg17932753	-0.0208764
														cg07507493	0.106481			cg24636795	0.0548773
														cg09368972	-0.0415308			cg20184330	-0.00139169
														cg00871610	-0.0409623			cg20878106	-0.00588908
														cg11410404	-0.00931031			cg11783089	-1.30475
														cg11872370	0.0240151			cg00726151	-0.212535
														cg05862338	-0.082543			cg18550847	-0.125096
														cg26857960	0.0175261			cg01241986	0.0877585
														cg09767514	-0.064099			cg15432414	-0.142569
														cg00524912	-0.18979			cg14758596	-0.00533832
														cg01578521	-0.17043			cg03369409	0.0838128
														cg05957781	0.0926755			cg09185829	-0.0620076
														cg18553232	0.0619355			cg05669270	0.00250992
														cg18698173	-0.0917462			cg06684395	0.194499
														cg21984635	-0.047844			cg26215541	0.182916
														cg09175385	0.000842029			cg24184180	-0.201894
														cg02184147	-0.0921331			cg21947961	0.00471201
														cg14296882	0.0155039			cg27307975	-0.285641
														cg25676678	-0.0379494			cg04198144	0.00493834
																		cg04014609	-0.194051
																		cg10285743	-0.0409438
																		cg24785741	-0.00823389
																		cg12365396	-0.000607382
																		cg02018902	0.102023
																		cg18637232	-0.0434794
																		cg07146734	-0.00018345
																		cg03660377	-0.0239064
																		cg16607197	-0.0479092
																		cg05850762	-0.12286
																		cg24940007	-0.0689754
																		cg10582502	0.0734912
																		cg04762034	0.0580208
																		cg10576392	0.114833
																		cg03061352	-0.739791
																		cg14397394	0.15376
																		cg07811261	-0.197054
																		cg26047428	-0.339925
																		cg11888757	0.115638
																		cg23719837	-0.00980439
																		cg08975094	0.92473
																		cg10991548	0.0145651
																		cg25257810	-0.00943254
																		cg07554927	-0.246039
																		cg17379325	0.0632853
																		cg10053622	0.0712411
																		cg03105864	-0.301769
																		cg18984499	0.0573621
																		cg12648806	-0.141569
																		cg13742426	0.0211617
																		cg07777156	0.0222895
																		cg05174890	-0.0564406
																		cg04985388	-0.0126422
																		cg03386751	0.00490835
																		cg20935841	-0.0862362
																		cg08442922	0.0443014
																		cg02859521	-0.0195761
																		cg18590709	-0.0474348
																		cg06475626	2.15509
																		cg15815084	-0.0626266
																		cg08563818	-0.0570551
																		cg07398555	-0.019265
																		cg09590562	-0.232965
																		cg04658038	0.00486772
																		cg24098807	-0.285754
																		cg10009194	0.00269263
																		cg23110832	0.305462
																		cg20035319	-0.0458018
																		cg16377738	0.00684138
																		cg03067296	-0.101144
																		cg13074526	-0.0950929
																		cg19748455	-0.17721
																		cg18181703	-0.212954
																		cg11047325	-0.0513715
																		cg13343932	-0.0919664
																		cg22255288	-0.196902
																		cg25759517	-0.0822218
																		cg06234966	-0.0223541
																		cg20322692	0.0710792
																		cg12513505	0.0554113
																		cg14699790	-0.15447
																		cg04969274	0.0101764
																		cg25958965	0.0300802
																		cg24349668	0.0664566
																		cg25342325	-0.0197447
																		cg09835352	-0.115806
																		cg04936377	-0.185761
																		cg09461530	-0.0365902
																		cg04227396	0.120974
																		cg13388467	-0.0717295
																		cg03581441	0.114159
																		cg13159723	-1.11471
																		cg17884079	-0.57102
																		cg06722917	0.0305139
																		cg12695707	0.0724039
																		cg00840791	-0.007788
																		cg06108395	0.0313051
																		cg06502281	0.114451
																		cg11715095	0.0077245
																		cg21102737	-0.191797
																		cg25546901	-0.108809
																		cg14542583	-0.0174602
																		cg25526215	-0.703073
																		cg27553457	0.0843412
																		cg06730468	-0.216257
																		cg08168075	-0.0540054
																		cg26289436	-0.119925
																		cg01382982	0.157778
																		cg19118289	0.450237
																		cg07990759	-0.0758903
																		cg11295989	0.00101647
																		cg12277998	0.143516
																		cg16107740	0.201286
																		cg22831479	0.0891789
																		cg03059174	0.824838
																		cg21482942	0.0170737
																		cg20869226	0.108677
																		cg17590876	0.0417312
																		cg14759740	-0.00304594
																		cg11118665	-0.701328
																		cg26881760	-0.0433396
																		cg08737296	0.260093
																		cg22185879	0.0445703
																		cg01832266	0.0144661
																		cg05279255	0.0658491
																		cg02915696	-0.147531
																		cg17163164	-0.00392286
																		cg02415779	-0.149302
																		cg12270741	0.0880428
																		cg17793848	0.041165
																		cg19660154	-0.00856921
																		cg01915283	0.0407337
																		cg04650641	-0.137189
																		cg10227142	-0.0854079
																		cg14937513	0.0470598
																		cg20061654	0.108123
																		cg18208127	0.100203
																		cg09182678	-0.251156
																		cg17558497	-0.258481
																		cg02804708	0.00660629
																		cg12405955	-0.0928816

### Sheet: Table S7
PRS+MRS+ERS; Step1: use each componnt to predict the marker of interest; Step 2: The signature is the sum of [PRS prediction * beta indicated + MRS prediction * beta indicated + ERS prediction]
3-way CRP						3-way IL6						3-way TNFa
PRS component; beta=0.56004		MRS component; beta=1.060825		ERS component		PRS component; beta=0.048837		MRS component; beta=0.048837		ERS component		PRS component; beta=0.009922		MRS component; beta=0.978552		ERS component
features	coefs	features	coefs	features	coefs	features	coefs	features	coefs	features	coefs	features	coefs	features	coefs	features	coefs
Will make availabe upon request		(Intercept)	-0.00658594	(Intercept)	0.245918	Will make availabe upon request		(Intercept)	0.000619767	(Intercept)	-0.130717	Will make availabe upon request		(Intercept)	-0.00103312	(Intercept)	0.00259853
GWAS summary statistics source can be found at doi: https://doi.org/10.1101/2023.10.17.23297115		50	-0.00401926	cg26157802	-0.0568706	GWAS summary statistics source can be found at doi: https://doi.org/10.1101/2023.10.17.23297115		111	0.000201405	cg10623389	-0.0432592	GWAS summary statistics source can be found at doi: https://doi.org/10.1101/2023.10.17.23297115		50	0.00319678	cg12694058	0.0153599
		98	-0.0153988	cg13373048	-0.313919			117	-0.000202477	cg10309580	0.0382514			98	-0.00135846	cg02616470	0.00116332
		111	0.00575767	cg12711974	-0.0822447			189	0.00411396	cg03370542	0.00738445			234	0.00423618	cg19925772	0.307311
		192	0.0264243	cg24185649	-0.035946			192	0.00845365	cg25189904	-0.0143727			278	0.000394691	cg00145253	0.0306857
		344	-0.0138019	cg10714284	-0.869764			234	0.00486197	cg02904015	-0.0159621			358	-0.00206038	cg13485061	0.0531247
		355	-0.020644	cg05905966	-0.100005			278	-0.0028843	cg03725309	-0.043755			503	-0.00568574	cg01930947	0.100877
		358	-0.00810665	cg09175718	-0.461299			310	0.00206074	cg16015207	-0.00655779			533	-0.00246718	cg08779606	0.0494945
		391	-0.0131582	cg19002713	0.165282			344	-0.00252846	cg12636814	0.0975847			564	-0.000984695	cg26391958	0.00851303
		415	-0.000311514	cg05671758	0.023581			355	-0.0121125	cg22066164	0.112234			565	-0.00952656	cg09488129	0.00348467
		460	0.0189265	cg00840791	-0.179237			407	-0.00734545	cg13373048	-0.211233			796	-0.00268041	cg14289641	0.00913129
		503	-0.0341243	cg12600163	0.293143			460	0.0155772	cg22420505	-0.00653878			917	-0.0016868	cg15118503	0.0261664
		533	-0.0068192	cg04090022	0.407021			503	-0.00998022	cg18376497	-0.0593253			1025	-6.87024e-05	cg06502755	0.0342955
		564	-0.0129923					512	-0.00150067	cg25332357	-0.0135984			1128	-3.23603e-06	cg07077162	0.0384907
		799	0.0191887					563	-0.000854946	cg18402690	0.0211467			1221	0.00142329	cg05370471	-0.0346973
		800	-0.00584588					796	-0.00204878	cg19694210	-0.078637			1258	-0.000101419	cg12109958	0.0707302
		806	-0.0135818					799	0.00335499	cg09351230	-0.0472178			2051	-0.000762354	cg19585981	0.0422668
		917	-0.00137171					806	-0.00275022	cg05862885	-0.0307431			2054	-0.000273755	cg23627076	0.00791257
		1022	-0.00156548					815	0.00702877	cg09394363	-0.029996			100000015	-0.0116476	cg04430204	-0.0108399
		1023	-0.00299043					917	-0.00961479	cg24706251	0.0480652			100000265	0.0156068	cg13723006	0.0649049
		1025	0.00234915					1022	-0.00272108	cg10434274	0.125674			100000463	-0.000577071	cg15242048	0.0106399
		1094	0.0171911					1025	0.000672999	cg03105789	-0.0709862			100000787	-0.000347107	cg13294084	0.0170042
		1113	-0.00386918					1083	0.0011063	cg18957300	0.00221547			100000936	-5.23711e-05	cg20541238	2.39194e-05
		1141	0.00527673					1094	0.00364289	cg06685244	-0.114565			100000961	-0.000460126	cg14991953	0.155817
		1224	0.00308067					1111	0.0044642	cg01237067	-0.0521646			100001208	0.000443638	cg09661161	-0.0523475
		1258	0.00533174					1128	-0.0155731	cg20043105	0.120154			100001293	-0.000520551	cg09220838	-0.19341
		1342	-0.00184788					1141	0.00567387	cg21871303	-0.000710715			100001452	-0.00144912	cg10167316	0.000590348
		2051	-0.00313916					1221	0.00905595	cg02018902	0.13908			100001510	0.000562607	cg25452485	-0.234826
		100000011	-0.00302506					1224	-0.00605557	cg03163545	-0.1055			100001597	-0.00108063	cg05068548	-0.0278631
		100000015	-0.00562339					100000015	-0.0177335	cg24033122	-0.042047			100001810	0.00584959	cg19948549	0.0139792
		100000039	0.00206836					100000054	0.00601225	cg26706956	0.0589427			100001851	0.000253602	cg12765028	0.0107375
		100000054	0.0144205					100000285	0.00249107	cg18050854	0.0671081			100004541	0.000150372	cg17983921	0.0143907
		100000096	0.00779904					100000467	-0.0023028	cg03581441	0.203116			100004575	-6.60684e-05	cg00038503	0.0289543
		100000265	0.0120766					100000708	0.00428757	cg06502281	0.0170007			100006379	0.00164261	cg03838868	0.0344617
		100000467	-0.00114931					100000808	0.000302635	cg04421424	-0.0361675			100006679	0.000785994	cg22554461	-0.031094
		100000706	0.00909236					100000961	-0.00406399	cg17138335	0.111126			100021220	-0.000414386	cg12294509	0.0044629
		100000787	-0.000845452					100000963	-0.000853697	cg14759740	-0.125135			136	0.00243722	cg19976771	-0.461587
		100000808	0.000393899					100001034	0.00115401	cg24687137	-0.162294			267	-0.00334813	cg26382286	-0.0759
		100000961	-0.00139224					100001051	-0.008047					273	-0.00426846	cg07784310	0.000748886
		100001055	-0.00949373					100001055	-0.0051101					922	0.00129713	cg20057752	-0.113286
		100001167	-0.00242781					100001104	0.00384259					926	-0.00192685	cg01043957	0.0163853
		100001256	0.00176017					100001208	0.000928457					1518	0.00186082	cg22410026	-0.341969
		100001257	-0.00392833					100001257	-0.000232927					2050	-0.000735209	cg12745400	-0.0350483
		100001293	-0.000555677					100001276	-0.00114309					100000269	-0.00475619	cg16221634	-0.3256
		100001300	0.00890634					100001300	0.00128628					100000626	0.00198304	cg02210783	-0.031669
		100001404	-0.00773638					100001404	-0.00660137					100000792	-0.00217965	cg08550724	-0.070462
		100001437	-0.00335041					100001437	-0.000303512					100000924	0.000827824	cg00759420	0.0959416
		100001452	-0.00586228					100001452	-0.0140315					100001162	0.0021639	cg24707311	0.00852051
		100001810	-0.00578567					100001597	-0.00235172					100001269	0.00136407	cg14309916	0.00264815
		100002397	-0.000557725					100001668	0.00303072					100001395	-0.00586608	cg14298642	0.00261136
		100002458	-0.0021045					100001743	-0.00120291					100001462	0.00239924	cg19715936	0.0418023
		100002466	0.00366366					100001810	-0.00671762					100001526	0.000955345	cg23497571	-0.0208217
		100002500	-0.000566336					100002462	0.00185423					100001567	-0.000884523	cg10737051	0.133509
		100002514	0.0365461					100002514	0.00330256					100001609	0.00184141	cg11291798	0.0232849
		100002749	-0.00373957					100002749	-0.000981879					100001658	-0.00369271	cg10286363	-0.000521548
		100002910	-0.00652572					100004541	0.00483559					100001765	-0.000989408	cg12841474	0.00127727
		100003271	0.00491503					100004635	-0.00200038					100001859	-2.4222e-05	cg01224520	-0.00242847
		100003415	-2.13982e-05					100006361	9.6347e-05					100001876	0.0103227	cg11061774	0.116315
		100004499	0.00594716					100006369	-0.000937604					100001989	0.000932855	cg10401596	-0.0433727
		100004575	-0.00348228					100006379	0.0416888					100002070	-0.000799055	cg13514955	-0.235409
		100006092	0.00027078					100006619	0.000386234					100002196	-0.00249506	cg03674577	-0.225525
		100006369	-0.00136808					100009042	-0.000262102					100002873	-0.00495878	cg07825928	0.00805224
		100006379	0.0592708					100009246	-0.000436729					100003901	-0.00559586	cg13793166	-0.0107256
		100006619	0.000153195					100020205	0.0057555					100004542	0.00198726	cg24182758	0.125432
		100006679	-0.0014683					100020217	-0.0127167					100005396	0.000254937	cg14075203	-0.109323
		100009042	-0.0010956					100020361	0.00990032					100005834	-8.10172e-05	cg14242024	-0.0988285
		100009275	0.000652396					100020414	-0.00302561					100005986	-0.000605529	cg27156464	-0.0136988
		100010869	-0.00665059					100020419	0.0046618					100006292	-0.000814762	cg26005973	-0.0507852
		100015962	-0.00525621					100020487	-0.00613082					100006641	0.00151513	cg19571979	-0.0137314
		100021220	-0.00474974					100021220	-0.00541257					100008915	-0.00233537	cg21432715	0.110075
		100021472	-0.00112806					100021372	0.000246462					100008955	-0.00479545	cg25217772	-0.117676
		100021530	0.000874327					136	0.00561967					100008992	0.000753279	cg20895092	0.0125499
		112	-0.00222697					179	-0.00112472					100008994	0.0010461	cg22992570	-0.109119
		136	0.00230425					267	-0.015115					100009007	-0.00169273	cg11242708	0.00662205
		267	-0.00163102					273	-0.00256884					100009009	-0.00302519	cg00506612	0.0142693
		273	-0.00134304					297	0.00409486					100009131	-0.00289409	cg14846292	-0.00714706
		297	0.0134428					313	0.000922726					100009139	-0.0029516	cg17573720	0.00777554
		339	-0.00647005					339	-0.0032173					100009272	0.0055983	cg18593915	0.00294941
		342	0.00602412					342	0.00348825					100009335	0.00163837	cg06564523	0.0145564
		356	0.00197952					891	-0.00337973					100010922	0.00204647	cg15862160	-0.0285734
		926	0.000105119					1087	-0.000492473					100015625	-0.000672393	cg12064276	0.0174863
		1087	-0.000952501					1137	0.00499951					100015735	0.00112492	cg07937672	-0.0402895
		1231	-0.0041014					1254	0.0117748					100015759	0.000186518	cg07092725	-0.00108688
		1254	0.00243507					1526	0.00569384					100015786	0.000348538	cg18982384	0.00870968
		1256	0.00662012					1547	0.0207867					100015831	0.000625761	cg13578465	-0.0259892
		1526	0.0327691					1628	0.00301389					100015846	0.00203353	cg04724556	0.0428351
		1528	0.00229238					1668	0.000822408					100019794	-0.000666249	cg10149123	-0.129659
		1547	0.00703479					100000616	-0.00387827					100020542	-0.000838666	cg00073380	-0.0556199
		1628	0.00896086					100000626	-0.000208752					849	-0.00525937	cg00863861	-0.00563351
		2050	0.000376995					100000792	-0.000404968					1104	-0.00268027	cg07839457	-0.0444571
		100000639	0.00702042					100000924	-0.000324403					100000295	-0.00190859	cg05959229	0.106336
		100000987	-0.00118124					100000987	-0.00151135					100000453	-0.000192331	cg08710629	0.00298825
		100001150	-1.91856e-05					100001112	-0.00159599					100000711	-0.000220224	cg09610891	-0.00116086
		100001151	-0.00351296					100001145	-0.00264116					100000861	-0.000692135	cg20448053	0.71249
		100001162	-0.00529135					100001148	0.000281665					100000900	0.0033058	cg15419295	0.0599372
		100001270	0.00255572					100001251	-0.00441341					100001396	-0.00140951	cg20000755	-0.00842494
		100001272	-0.00895771					100001271	-0.00956619					100001405	-0.000134255	cg22293261	0.00814246
		100001279	0.00111208					100001395	-0.00180529					100001756	-0.00013716	cg09922103	-0.0681521
		100001395	-0.0234718					100001433	0.00267916					100001791	-0.00281552	cg22346702	-0.22122
		100001433	0.00443204					100001461	-0.0037089					100001933	-0.000943388	cg24770335	-0.0406827
		100001461	-0.00497936					100001551	0.000587501					100002154	-0.000525518	cg07588315	-0.0311479
		100001501	0.00146411					100001562	-0.00337434					100002405	0.000363498	cg25820257	0.0661607
		100001526	-0.00396442					100001567	-0.0131743					100002807	-0.000415045	cg13378934	0.2186
		100001567	-0.0341334					100001571	0.00122695					100004110	-0.000141045	cg14397431	-0.00561866
		100001613	-0.00437815					100001609	0.0106513					100004176	0.000266391	cg04421424	-0.221681
		100001655	0.00271966					100001658	-0.000749708					100004177	4.82962e-05	cg01420492	0.0188441
		100001658	-0.00132948					100001730	0.00163465					100004241	-0.000138314	cg22862003	-0.0406796
		100001730	0.00895436					100001777	0.00123434					100004326	-0.000741193	cg01895398	-0.0326132
		100001733	0.0012582					100001778	0.0168822					100005391	-0.00128976	cg04642813	0.00900309
		100001777	0.00877424					100001859	0.000701211					100008961	0.000369816	cg03779258	0.0314022
		100001778	0.0187533					100001869	0.00666608					100008973	0.00141335	cg06787125	0.00751635
		100001859	0.00501426					100001876	0.00696945					100020373	-0.00303566
		100001869	0.00332423					100001882	-0.0149305					100020822	-0.000239451
		100001876	0.00170311					100001987	0.00298776					100021080	-0.00187
		100001882	-0.0253063					100001989	0.000950478					100021782	5.12669e-05
		100001988	0.000861711					100001992	0.00170327					803	0.0053643
		100001992	0.00440442					100002008	-0.00525645					1215	0.000863814
		100002024	0.0107591					100002067	-0.00172119					182	0.0340831
		100002028	0.00933408					100002126	0.000487877					100001977	-0.00127261
		100002106	0.0061251					100002129	-0.00803151					100003258	0.00312387
		100002129	-0.0168236					100002367	0.000344158					100015967	-0.00122884
		100002367	-0.00310479					100002951	-0.00341616					1124	-0.00318998
		100002488	0.00100865					100003151	0.00177981					100001359	0.0091339
		100002873	-0.0163484					100003901	-0.0020901					100001948	0.000905454
		100002911	0.00704284					100003926	0.00742626					821	0.00474606
		100002912	0.000197229					100004083	-0.00438145					1134	0.000412098
		100002952	-0.000485993					100004182	-0.000854335					100001409	0.0022963
		100003397	0.00147485					100004542	0.00229781					100001425	0.00323454
		100003901	-0.000926501					100005372	0.00174837					100001426	0.0051132
		100004182	-0.00707828					100005403	0.000797284					100001446	-0.00910823
		100004329	0.00544779					100006295	0.00570896					100001456	0.00591159
		100005372	0.00274873					100006296	0.00692611					100010895	0.000373053
		100005396	-0.0046954					100006370	-0.00936035					100022014	0.000788601
		100005403	0.000449262					100006641	0.00743777					100001294	0.000688029
		100005716	0.00112595					100006644	-0.00203243					100001485	0.00323822
		100005717	0.0040984					100008903	-0.0185234
		100005998	-0.000306221					100008904	0.0050676
		100006121	0.00514426					100008914	0.00356803
		100006294	0.00222029					100008915	-0.000213197
		100006295	0.00995014					100008952	-0.00170569
		100006296	0.0219248					100008957	0.001604
		100006298	0.0196926					100008985	0.00554993
		100006367	0.00206942					100008993	0.000423524
		100006370	-0.0181589					100009007	-0.00861256
		100006726	0.00260562					100009009	-0.0032598
		100008903	-0.00685046					100009030	0.00130716
		100008920	-0.00989813					100009066	0.00568231
		100008954	-0.00823261					100009130	-0.0133497
		100008955	0.01858					100009131	-0.00221687
		100008957	0.0192505					100009139	-0.00248035
		100008985	0.0119821					100009219	-0.00369766
		100008992	0.00650374					100009264	0.000134876
		100009007	-0.00349256					100009335	0.000500407
		100009030	0.0206373					100009406	0.0117365
		100009130	-0.0341018					100010923	-0.00247474
		100009131	-0.00329891					100015752	0.00388205
		100009160	0.00228804					100015786	-0.00231463
		100009181	0.00840271					100015792	-0.000735428
		100009219	-0.0131165					100015797	-0.00258187
		100009271	-0.00198478					100015831	0.0049878
		100009272	0.00140482					100015835	-0.00281166
		100009343	-0.0049866					100015845	0.000998616
		100009406	0.0117626					100015971	-0.00586884
		100015620	-0.00992153					100016069	0.000460157
		100015731	-9.86492e-06					100016110	-0.00620166
		100015737	-5.48984e-05					100020378	-0.000312803
		100015751	-0.00383699					100021000	0.0121563
		100015786	-0.00540235					100021105	-0.0025779
		100015788	0.00741321					100021198	0.00277631
		100015791	0.00844586					100021711	0.00454424
		100015833	-0.00369537					100021990	-0.00117973
		100015837	0.000514678					338	-0.00580992
		100015845	0.00645738					849	0.000502413
		100015971	-0.000405982					1382	0.000810104
		100016110	-0.0164912					1487	-0.000851493
		100020214	-0.000971848					2049	-0.000576914
		100020378	-0.00186929					100000014	0.000590584
		100020478	-0.00638904					100000437	0.000317062
		100020541	-0.0072084					100000579	0.000512404
		100021000	0.0298077					100000711	-0.000637932
		100021100	-0.0027113					100000784	-0.00453401
		100021105	-0.00504399					100000861	-0.00181161
		100021162	-0.00202015					100000870	0.00115973
		100021374	-0.00108341					100000900	5.65764e-05
		100022013	0.016413					100001397	0.00132814
		849	0.00077877					100001398	0.00243618
		2028	-0.00416331					100001550	-0.000851366
		2049	0.00650585					100001756	-0.00168637
		100000008	0.00490353					100001787	-0.00334326
		100000010	-0.00333362					100001788	-0.00252871
		100000437	0.00530947					100001793	-0.00298796
		100000740	0.00143683					100002224	0.00352373
		100000846	-0.000386381					100002394	-0.00156593
		100001309	0.000199772					100002417	0.00347847
		100001315	-4.32188e-05					100002454	3.04064e-05
		100001332	-8.42636e-06					100002719	0.00189706
		100001385	-0.00305173					100002806	0.00174421
		100001398	0.0059181					100002807	0.000904611
		100001550	-0.000110737					100002809	-0.0588838
		100001604	0.00131911					100003432	0.000772585
		100001624	-0.000278635					100003473	-0.00186344
		100001756	-0.000358315					100003769	0.000661718
		100001795	0.00340751					100004169	0.000234779
		100001797	0.00956659					100004241	-0.00559967
		100001933	0.00332761					100004284	0.00023629
		100002154	-0.00154002					100004326	-0.00186497
		100002410	0.00014103					100004509	-0.00281514
		100002417	0.00149592					100004518	0.00206946
		100002715	0.00371556					100004601	0.00460016
		100002719	0.000525661					100005391	-0.0023088
		100002732	0.00636105					100005837	-0.000202915
		100002738	0.00570579					100005940	0.000977147
		100002773	-0.000236258					100006116	-0.000520691
		100002805	0.00312558					100006184	-0.000236128
		100002807	0.00184523					100006282	-0.00145095
		100002809	-0.0549414					100006651	0.00171133
		100002968	0.00308684					100008943	0.00292729
		100003450	0.000127804					100008964	-0.000348331
		100004059	-0.00477232					100009232	0.00450919
		100004173	0.00185571					100009327	-0.000605374
		100004176	-0.000934603					100015977	-0.00283114
		100004177	-0.00169271					100015980	0.00235169
		100004208	-0.00126572					100016048	-5.52296e-05
		100004241	-0.000678083					100020212	-0.00606952
		100004509	-0.00196347					100020219	-0.00285377
		100004601	0.0038608					100020244	-0.000256613
		100005864	0.000711999					100020247	-0.000725128
		100005952	-0.00397606					100020248	-0.000775822
		100006082	0.00106808					100020373	-0.00177388
		100006171	0.00237503					100020519	0.00169097
		100006187	0.00119276					100020827	-0.00139316
		100008943	0.00389899					100020837	-0.00175748
		100008964	-0.00370555					100020870	0.00454969
		100008973	0.00306679					100020906	0.00110396
		100009034	0.00334889					100020914	0.00165806
		100010871	0.00088432					100021329	0.00272092
		100010898	-0.000836644					100021782	0.00270647
		100010955	-0.000320359					482	-0.00212173
		100015779	-0.00240161					572	-0.0139396
		100015878	0.0362298					803	0.0291698
		100015981	-0.000409054					826	0.00164974
		100015985	0.00210613					878	0.00177591
		100016048	-0.000343204					935	0.000947979
		100016049	-0.00169791					1052	-0.00790365
		100020212	-0.00665463					1162	0.001625
		100020219	-0.0102216					1215	0.0109857
		100020243	0.000123483					100000406	0.00566893
		100020492	0.00548494					100001026	0.00187633
		100020591	-0.000999206					100006435	0.0148177
		100020822	-0.000481602					327	-0.00489356
		100020837	-0.00969473					498	-0.0293284
		100020851	-0.00310508					1105	0.00545638
		100020870	0.00366319					100001977	-0.00498745
		100020906	0.00146062					100003258	0.0106706
		100020914	0.00481929					100008998	0.00415819
		100021012	-0.00525443					100015966	-0.00237447
		100021080	-0.00527984					100015967	-4.28821e-05
		482	0.00277171					409	-0.002369
		572	-0.0118583					461	-0.00268856
		803	0.0413182					1124	-0.0113999
		878	0.00246934					100001359	0.000695249
		935	0.00123911					100001948	0.0083469
		1052	-0.019342					158	0.000636662
		1162	0.00242646					209	0.00374784
		1215	0.0109184					244	0.00171954
		100000406	0.00186606					445	0.00220731
		100000580	0.0101459					535	-0.00694443
		100001320	-0.00255464					536	-0.000720305
		100006435	0.0217059					827	-0.00018578
		182	0.00686608					881	-0.0010381
		327	-0.00241244					1002	-8.04608e-05
		498	-0.0606218					1053	0.0018056
		1105	0.0218342					1134	0.00807986
		100001022	0.000497153					1242	0.00335024
		100001468	0.0076852					100001456	0.00483602
		100001950	-0.00418603					100002102	-0.00416311
		100002613	-0.000301666					100001540	5.34819e-05
		100003258	0.0186511					100019990	-0.000465131
		100004243	-0.000535979					100021331	0.00942196
		100008998	0.0114759					100021709	-0.00806616
		100009329	-0.00126236					100022005	-0.0019147
		252	-0.00731866					100022006	-0.00672774
		409	-0.0170692					1140	-0.0067199
		461	-0.00370731					100001294	-0.0042872
		1124	-0.0432633					100001295	0.0182749
		207	-0.00178623					100001322	-5.4531e-05
		209	0.00137661					100001502	-0.00148406
		445	0.000367274					100006108	0.00199376
		881	-0.00330727					100009045	-0.000672199
		1053	0.00211763					100019831	-0.0026848
		1242	0.0116388					100020241	-0.000462487
		100001413	0.00152843
		100001446	-0.0102351
		100001540	-0.000688044
		100019984	0.00143197
		100021331	0.0156969
		100022006	-0.0168288
		100022008	-0.00168662
		331	-0.00794332
		1140	-0.00613047
		1235	-0.0041359
		100001295	0.00354083
		100001314	-0.00686185
		100001322	-0.00167659
		100001323	-0.00857801
		100001502	-0.00563985
		100009045	-0.00140161
		100019831	-0.00603809
		100020241	-0.00653525

### Sheet: Table S9
3-way models: PRS-MRS-ERS
n= 1334, number of events= 73				n= 1334, number of events= 73				n= 1284, number of events= 72				n= 1282, number of events= 72				n= 963, number of events= 44				n= 913, number of events= 40
Variable	HazardRatio	CI.95	p-value	Variable	HazardRatio	CI.95	p-value	Variable	HazardRatio	CI.95	p-value	Variable	HazardRatio	CI.95	p-value	Variable	HazardRatio	CI.95	p-value	Variable	HazardRatio	CI.95	p-value
three_way_signature_standardized	1.42	[1.14;1.76]	0.00137	three_way_signature_standardized	1.39	[1.09;1.78]	0.008638	three_way_signature_standardized	1.41	[1.09;1.83]	0.00769	three_way_signature_standardized	1.64	[1.13;1.96]	0.000278	three_way_signature_standardized	1.65	[1.14;2.37]	0.00736	three_way_signature_standardized	1.64	[1.13;2.37]	0.00922
				AGE_NMBR_COM	1.09	[1.07;1.12]	< 0.001	AGE_NMBR_COM	1.08	[1.05;1.11]	< 0.001	AGE_NMBR_COM	1.07	[1.04;1.10]	< 0.001	AGE_NMBR_COM	1.05	[1.02;1.09]	0.00189	AGE_NMBR_COM	1.05	[1.02;1.09]	0.00272
				SEX_ASK_COM	Ref - female			SEX_ASK_COM	Ref - female			SEX_ASK_COM	Ref - female			SEX_ASK_COM	Ref - female			SEX_ASK_COM	Ref - female
				sex=1	2.59	[1.55;4.34]	0.000286	sex=1	2.84	[1.68;4.81]	< 0.001	sex=1	3.07	[1.52;4.48]	< 0.001	sex=1	2.93	[1.50;5.70]	0.00152	sex=1	3.03	[1.54;5.98]	0.00134
				ICQ_SMOKE_COM	Ref - yes			ICQ_SMOKE_COM	Ref - yes			ICQ_SMOKE_COM	Ref - yes			ICQ_SMOKE_COM	Ref - yes			ICQ_SMOKE_COM	Ref - yes
				smoke=2	0.33	[0.17;0.61]	0.000471	smoke=2	0.31	[0.16;0.59]	0.000323	smoke=2	0.4	[0.22;0.87]	0.005843	smoke=2	0.38	[0.16;0.88]	0.02523	smoke=2	0.39	[0.16;0.92]	0.03107
				smoke=3	0.35	[0.19;0.65]	0.000932	smoke=3	0.35	[0.18;0.63]	0.000548	smoke=3	0.41	[0.21;0.82]	0.005989	smoke=3	0.38	[0.16;0.84]	0.0171	smoke=3	0.41	[0.18;0.92]	0.03115
								multimorbidity_COM	Ref			multimorbidity_COM	Ref			multimorbidity_COM	Ref			multimorbidity_COM	Ref
								multimorbidity=1	1.81	[0.85;4.30]	0.119449	multimorbidity=1	2.11	[0.87;4.51]	0.071696	multimorbidity=1	3.21	[1.14;9.06]	0.02702	multimorbidity=1	3.02	[1.07;8.52]	0.03636
								multimorbidity=2	2.05	[1.00;5.48]	0.049524	multimorbidity=2	2.96	[1.03;5.99]	0.012782	multimorbidity=2	4.04	[1.32;12.33]	0.01435	multimorbidity=2	3.81	[1.24;11.74]	0.01969
								multimorbidity=3	2.52	[0.99;6.24]	0.052642	multimorbidity=3	3.57	[1.32;9.01]	0.008252	multimorbidity=3	5.48	[1.64;18.28]	0.00562	multimorbidity=3	5.47	[1.64;18.29]	0.00579
								multimorbidity=4	2.52	[0.33;22.29]	0.349378	multimorbidity=4	4.14	[0.44;30.12]	0.187285	multimorbidity=4	0	[0.00;Inf]	0.99736	multimorbidity=4	0	[0.00;Inf]	0.99742
								multimorbidity=5	0	[0.00;Inf]	0.996853	multimorbidity=5	6.41	[0.00;Inf]	0.997145	multimorbidity=5	NA	[NA;NA]	NA	multimorbidity=5	0	[0.00;Inf]	0.9993
												HWT_DBMI_COM	0.91	[0.86;0.98]	0.002836	HWT_DBMI_COM	0.91	[0.84;0.98]	0.01977	HWT_DBMI_COM	0.91	[0.84;0.98]	0.01707
																SPR_OUTPUT_ETHN_COM	1.7	[1.09;2.63]	0.01701	SPR_OUTPUT_ETHN_COM	1.71	[1.06;2.76]	0.02746
																				ALC_FREQ_COM	1.01	[1.00;1.02]	0.14046
Variable	HazardRatio	CI.95	p-value	Variable	HazardRatio	CI.95	p-value	Variable	HazardRatio	CI.95	p-value	Variable	HazardRatio	CI.95	p-value	Variable	HazardRatio	CI.95	p-value	Variable	HazardRatio	CI.95	p-value
Log_CRP_standardized	1.35	[1.08;1.69]	0.00885	Log_CRP_standardized	1.25	[0.99;1.58]	0.0616	Log_CRP_standardized	1.28	[1.01;1.62]	0.041	Log_CRP_standardized	1.41	[1.10;1.81]	0.006054	Log_CRP_standardized	1.38	[0.85;1.72]	0.06931	Log_CRP_standardized	1.35	[0.95;1.90]	0.09152
				AGE_NMBR_COM	1.09	[1.07;1.12]	< 0.001	AGE_NMBR_COM	1.08	[1.05;1.11]	< 0.001	AGE_NMBR_COM	1.07	[1.05;1.10]	< 0.001	AGE_NMBR_COM	1.06	[1.02;1.10]	0.0012	AGE_NMBR_COM	1.06	[1.02;1.09]	0.00176
				SEX_ASK_COM	Ref			SEX_ASK_COM	Ref			SEX_ASK_COM	Ref			SEX_ASK_COM	Ref			SEX_ASK_COM
				sex=1	2.37	[1.43;3.94]	< 0.001	sex=1	2.6	[1.54;4.38]	0.00282	sex=1	2.7	[1.60;4.56]	0.000196	sex=1	2.66	[1.08;4.13]	0.00357	sex=1	2.69	[1.38;5.22]	0.0036
				ICQ_SMOKE_COM	Ref			ICQ_SMOKE_COM	Ref			ICQ_SMOKE_COM	Ref			ICQ_SMOKE_COM	Ref			ICQ_SMOKE_COM	Ref
				smoke=2	0.31	[0.17;0.58]	< 0.001	smoke=2	0.3	[0.16;0.56]	< 0.001	smoke=2	0.35	[0.18;0.67]	0.001669	smoke=2	0.32	[0.14;0.81]	0.00916	smoke=2	0.33	[0.14;0.79]	0.01271
				smoke=3	0.33	[0.18;0.61]	< 0.001	smoke=3	0.31	[0.17;0.58]	< 0.001	smoke=3	0.36	[0.19;0.68]	0.001599	smoke=3	0.34	[0.15;0.77]	0.00887	smoke=3	0.37	[0.16;0.82]	0.01517
								multimorbidity_COM	Ref			multimorbidity_COM	Ref			multimorbidity_COM	Ref			multimorbidity_COM	Ref
								multimorbidity=1	1.92	[0.85;4.34]	0.1182	multimorbidity=1	2.08	[0.92;4.70]	0.079369	multimorbidity=1	3.13	[0.97;7.97]	0.03123	multimorbidity=1	2.99	[1.06;8.46]	0.03882
								multimorbidity=2	2.36	[1.01;5.56]	0.0486	multimorbidity=2	2.78	[1.18;6.56]	0.019796	multimorbidity=2	3.91	[1.00;10.09]	0.01708	multimorbidity=2	3.59	[1.16;11.14]	0.0266
								multimorbidity=3	2.62	[1.04;6.59]	0.0406	multimorbidity=3	3.58	[1.38;9.25]	0.008618	multimorbidity=3	5.76	[1.73;20.21]	0.00448	multimorbidity=3	5.75	[1.71;19.30]	0.00467
								multimorbidity=4	2.82	[0.35;23.09]	0.3328	multimorbidity=4	3.88	[0.47;32.05]	0.207696	multimorbidity=4	0	[0.00;Inf]	0.99645	multimorbidity=4	0	[0.00;Inf]	0.99682
								multimorbidity=5	0	[0.00;Inf]	0.9967	multimorbidity=5	0	[0.00;Inf]	0.996291	multimorbidity=5	0	[NA;NA]	0.99939	multimorbidity=5	0	[0.00;Inf]	0.99928
												HWT_DBMI_COM	0.93	[0.88;0.99]	0.013867	HWT_DBMI_COM	0.93	[0.88;1.02]	0.06441	HWT_DBMI_COM	0.93	[0.86;1.00]	0.0609
																SPR_OUTPUT_ETHN_COM	1.76	[1.20;2.79]	0.01069	SPR_OUTPUT_ETHN_COM	1.73	[1.07;2.80]	0.02644
																				ALC_FREQ_COM	1.01	[1.00;1.02]	0.14401
Variable	HazardRatio	CI.95	p-value	Variable	HazardRatio	CI.95	p-value	Variable	HazardRatio	CI.95	p-value	Variable	HazardRatio	CI.95	p-value	Variable	HazardRatio	CI.95	p-value	Variable	HazardRatio	CI.95	p-value
three_way_signature_standardized	1.34	[0.98;1.84]	0.0703	three_way_signature_standardized	1.37	[0.97;1.92]	0.0741	three_way_signature_standardized	1.35	[0.86;1.75]	0.088	three_way_signature_standardized	1.55	[1.07;2.23]	0.01916	three_way_signature_standardized	1.59	[0.99;2.54]	0.0544	three_way_signature_standardized	1.59	[0.99;2.54]	0.05333
Log_CRP_standardized	1.09	[0.79;1.51]	0.6086	Log_CRP_standardized	1.03	[0.74;1.43]	0.8676	Log_CRP_standardized	1.07	[0.77;1.52]	0.697	Log_CRP_standardized	1.09	[0.78;1.52]	0.62933	Log_CRP_standardized	1.06	[0.67;1.65]	0.8108	Log_CRP_standardized	1.05	[0.68;1.61]	0.83815
				AGE_NMBR_COM	1.09	[1.07;1.12]	< 0.001	AGE_NMBR_COM	1.08	[1.05;1.11]	< 0.001	AGE_NMBR_COM	1.07	[1.04;1.10]	< 0.001	AGE_NMBR_COM	1.05	[1.02;1.09]	0.00186	AGE_NMBR_COM	1.05	[1.02;1.09]	0.00269
				SEX_ASK_COM	Ref			SEX_ASK_COM	Ref			SEX_ASK_COM	Ref			SEX_ASK_COM	Ref			SEX_ASK_COM	Ref
				sex=1	2.58	[1.54;4.34]	<0.001	sex=1	2.8	[1.38;4.04]	<0.001	sex=1	3.01	[1.77;5.13]	< 0.001	sex=1	2.92	[1.50;5.68]	0.0016	sex=1	3.02	[1.53;5.95]	0.00145
				ICQ_SMOKE_COM	Ref			ICQ_SMOKE_COM	Ref			ICQ_SMOKE_COM	Ref			ICQ_SMOKE_COM	Ref			ICQ_SMOKE_COM	Ref
				smoke=2	0.33	[0.17;0.61]	<0.001	smoke=2	0.31	[0.17;0.66]	<0.001	smoke=2	0.4	[0.22;0.77]	0.00603	smoke=2	0.37	[0.16;0.88]	0.02483	smoke=2	0.38	[0.16;0.91]	0.03066
				smoke=3	0.35	[0.19;0.65]	<0.001	smoke=3	0.33	[0.17;0.64]	< 0.001	smoke=3	0.4	[0.21;0.77]	0.00578	smoke=3	0.38	[0.17;0.84]	0.01685	smoke=3	0.41	[0.18;0.92]	0.03068
								multimorbidity_COM	Ref			multimorbidity_COM	Ref			multimorbidity_COM	Ref			multimorbidity_COM	Ref
								multimorbidity=1	1.9	[0.79;4.12]	0.1224	multimorbidity=1	2.09	[0.93;4.73]	0.07544	multimorbidity=1	3.23	[1.14;9.10]	0.02672	multimorbidity=1	3.03	[1.07;8.54]	0.03602
								multimorbidity=2	2.33	[0.84;4.88]	0.0518	multimorbidity=2	2.92	[1.24;6.89]	0.01408	multimorbidity=2	4.03	[1.32;12.33]	0.01439	multimorbidity=2	3.8	[1.23;11.70]	0.02015
								multimorbidity=3	2.48	[0.99;6.44]	0.0527	multimorbidity=3	3.58	[1.39;9.22]	0.00815	multimorbidity=3	5.49	[1.65;18.32]	0.00554	multimorbidity=3	5.46	[1.64;18.26]	0.0058
								multimorbidity=4	2.74	[0.31;20.88]	0.3464	multimorbidity=4	4.2	[0.51;34.79]	0.18355	multimorbidity=4	0	[0.00;Inf]	0.99732	multimorbidity=4	0	[0.00;Inf]	0.99738
								multimorbidity=5	0	[0.00;Inf]	0.9968	multimorbidity=5	0	[0.00;Inf]	0.99695	multimorbidity=5	NA	[NA;NA]	NA	multimorbidity=5	0	[0.00;Inf]	0.99928
												HWT_DBMI_COM	0.91	[0.86;0.97]	0.00291	HWT_DBMI_COM	0.91	[0.84;0.98]	0.01936	HWT_DBMI_COM	0.91	[0.84;0.98]	0.01684
																SPR_OUTPUT_ETHN_COM	1.71	[1.10;2.65]	0.01664	SPR_OUTPUT_ETHN_COM	1.72	[1.06;2.77]	0.02729
																				ALC_FREQ_COM	1.01	[1.00;1.02]	0.14323
2-way models: PRS-MRS
n= 9212, number of events= 518				n= 9212, number of events= 518				n= 8922, number of events= 498				n= 8906, number of events= 494				n= 6658, number of events= 288				n= 6521, number of events= 275
Variable	HazardRatio	CI.95	p-value	Variable	HazardRatio	CI.95	p-value	Variable	HazardRatio	CI.95	p-value	Variable	HazardRatio	CI.95	p-value	Variable	HazardRatio	CI.95	p-value	Variable	HazardRatio	CI.95	p-value
twoway_CRP_standardized	1.43	[1.32;1.55]	<0.001	twoway_CRP_standardized	1.34	[1.23;1.46]	<0.001	twoway_CRP_standardized	1.31	[1.20;1.43]	<0.001	twoway_CRP_standardized	1.35	[1.23;1.49]	<0.001	twoway_CRP_standardized	1.32	[1.16;1.51]	<0.001	twoway_CRP_standardized	1.32	[1.15;1.51]	< 0.001
				AGE_NMBR_COM	1.11	[1.10;1.12]	<0.001	AGE_NMBR_COM	1.1	[1.09;1.11]	<0.001	AGE_NMBR_COM	1.1	[1.08;1.11]	<0.001	AGE_NMBR_COM	1.09	[1.08;1.11]	<0.001	AGE_NMBR_COM	1.09	[1.08;1.11]	< 0.001
				SEX_ASK_COM	Ref			SEX_ASK_COM	Ref			SEX_ASK_COM	Ref			SEX_ASK_COM	Ref			SEX_ASK_COM	Ref
				sex=1	1.77	[1.47;2.12]	<0.001	sex=1	1.87	[1.55;2.25]	<0.001	sex=1	1.88	[1.56;2.27]	<0.001	sex=1	1.78	[1.39;2.27]	<0.001	sex=1	1.79	[1.39;2.30]	< 0.001
				ICQ_SMOKE_COM	Ref			ICQ_SMOKE_COM	Ref			ICQ_SMOKE_COM	Ref			ICQ_SMOKE_COM	Ref			ICQ_SMOKE_COM	Ref
				smoke=2	0.47	[0.37;0.61]	<0.001	smoke=2	0.45	[0.34;0.58]	<0.001	smoke=2	0.45	[0.35;0.59]	<0.001	smoke=2	0.47	[0.33;0.68]	<0.001	smoke=2	0.46	[0.31;0.66]	< 0.001
				smoke=3	0.37	[0.28;0.49]	<0.001	smoke=3	0.37	[0.28;0.49]	<0.001	smoke=3	0.37	[0.28;0.49]	<0.001	smoke=3	0.41	[0.28;0.59]	<0.001	smoke=3	0.39	[0.27;0.58]	< 0.001
								multimorbidity_COM	Ref			multimorbidity_COM	Ref			multimorbidity_COM	Ref			multimorbidity_COM	Ref
								multimorbidity=1	1.43	[1.05;1.97]	0.0254	multimorbidity=1	1.46	[1.06;2.01]	0.0192	multimorbidity=1	1.29	[0.87;1.91]	0.2056	multimorbidity=1	1.26	[0.85;1.89]	0.25123
								multimorbidity=2	1.77	[1.29;2.44]	<0.001	multimorbidity=2	1.84	[1.33;2.54]	<0.001	multimorbidity=2	1.68	[1.12;2.51]	0.0117	multimorbidity=2	1.65	[1.09;2.48]	0.01741
								multimorbidity=3	2.2	[1.55;3.12]	<0.001	multimorbidity=3	2.31	[1.61;3.30]	<0.001	multimorbidity=3	2.24	[1.41;3.54]	<0.001	multimorbidity=3	2.14	[1.34;3.42]	0.00154
								multimorbidity=4	3.56	[2.21;5.74]	<0.001	multimorbidity=4	3.86	[2.38;6.28]	<0.001	multimorbidity=4	4.6	[2.55;8.30]	<0.001	multimorbidity=4	4.54	[2.45;8.41]	< 0.001
								multimorbidity=5	2.64	[0.36;19.17]	0.3383	multimorbidity=5	2.81	[0.39;20.47]	0.3073	multimorbidity=5	0	[0.00;Inf]	0.992	multimorbidity=5	0	[0.00;Inf]	0.99231
												HWT_DBMI_COM	0.98	[0.96;1.00]	0.0555	HWT_DBMI_COM	1	[0.97;1.02]	0.8275	HWT_DBMI_COM	1	[0.97;1.02]	0.71909
																SPR_OUTPUT_ETHN_COM	1.2	[0.88;1.62]	0.246	SPR_OUTPUT_ETHN_COM	1.15	[0.83;1.60]	0.39253
																				ALC_FREQ_COM	1	[1.00;1.00]	0.89069
Variable	HazardRatio	CI.95	p-value	Variable	HazardRatio	CI.95	p-value	Variable	HazardRatio	CI.95	p-value	Variable	HazardRatio	CI.95	p-value	Variable	HazardRatio	CI.95	p-value	Variable	HazardRatio	CI.95	p-value
Log_CRP_standardized	1.41	[1.30;1.52]	<0.001	Log_CRP_standardized	1.33	[1.23;1.44]	<0.001	Log_CRP_standardized	1.35	[1.24;1.46]	<0.001	Log_CRP_standardized	1.38	[1.27;1.50]	<0.001	Log_CRP_standardized	1.28	[1.14;1.44]	<0.001	Log_CRP_standardized	1.29	[1.14;1.46]	<0.001
				AGE_NMBR_COM	1.11	[1.10;1.12]	<0.001	AGE_NMBR_COM	1.1	[1.09;1.11]	<0.001	AGE_NMBR_COM	1.1	[1.09;1.11]	<0.001	AGE_NMBR_COM	1.09	[1.08;1.11]	<0.001	AGE_NMBR_COM	1.09	[1.08;1.11]	<0.001
				SEX_ASK_COM	Ref			SEX_ASK_COM	Ref			SEX_ASK_COM	Ref			SEX_ASK_COM	Ref			SEX_ASK_COM	Ref
				sex=1	1.74	[1.45;2.08]	<0.001	sex=1	1.86	[1.55;2.24]	<0.001	sex=1	1.86	[1.55;2.24]	<0.001	sex=1	1.73	[1.36;2.20]	<0.001	sex=1	1.75	[1.37;2.23]	<0.001
				ICQ_SMOKE_COM	Ref			ICQ_SMOKE_COM	Ref			ICQ_SMOKE_COM	Ref			ICQ_SMOKE_COM	Ref			ICQ_SMOKE_COM	Ref
				smoke=2	0.47	[0.37;0.61]	<0.001	smoke=2	0.45	[0.35;0.59]	<0.001	smoke=2	0.45	[0.35;0.59]	<0.001	smoke=2	0.45	[0.32;0.65]	<0.001	smoke=2	0.45	[0.31;0.65]	<0.001
				smoke=3	0.35	[0.27;0.46]	<0.001	smoke=3	0.36	[0.27;0.47]	<0.001	smoke=3	0.36	[0.27;0.47]	<0.001	smoke=3	0.38	[0.26;0.55]	<0.001	smoke=3	0.37	[0.26;0.55]	<0.001
								multimorbidity_COM	Ref			multimorbidity_COM	Ref			multimorbidity_COM	Ref			multimorbidity_COM	Ref
								multimorbidity=1	1.41	[1.03;1.94]	0.0304	multimorbidity=1	1.44	[1.05;1.97]	0.0243	multimorbidity=1	1.24	[0.84;1.84]	0.2737	multimorbidity=1	1.22	[0.82;1.81]	0.3256
								multimorbidity=2	1.77	[1.29;2.42]	<0.001	multimorbidity=2	1.82	[1.32;2.50]	<0.001	multimorbidity=2	1.68	[1.13;2.49]	0.0107	multimorbidity=2	1.63	[1.09;2.44]	0.0181
								multimorbidity=3	2.3	[1.63;3.24]	<0.001	multimorbidity=3	2.41	[1.69;3.43]	<0.001	multimorbidity=3	2.29	[1.46;3.60]	<0.001	multimorbidity=3	2.18	[1.37;3.46]	<0.001
								multimorbidity=4	4.03	[2.54;6.40]	<0.001	multimorbidity=4	4.36	[2.73;6.99]	<0.001	multimorbidity=4	5.4	[3.07;9.50]	<0.001	multimorbidity=4	5.23	[2.90;9.41]	<0.001
								multimorbidity=5	2.61	[0.36;18.92]	0.3437	multimorbidity=5	2.77	[0.38;20.18]	0.3133	multimorbidity=5	0	[0.00;Inf]	0.9917	multimorbidity=5	0	[0.00;Inf]	0.9921
												HWT_DBMI_COM	0.98	[0.96;1.00]	0.0926	HWT_DBMI_COM	1	[0.98;1.03]	0.9233	HWT_DBMI_COM	1	[0.97;1.02]	0.9062
																SPR_OUTPUT_ETHN_COM	1.2	[0.89;1.62]	0.2422	SPR_OUTPUT_ETHN_COM	1.15	[0.83;1.59]	0.4053
																				ALC_FREQ_COM	1	[1.00;1.00]	0.6191
Variable	HazardRatio	CI.95	p-value	Variable	HazardRatio	CI.95	p-value	Variable	HazardRatio	CI.95	p-value	Variable	HazardRatio	CI.95	p-value	Variable	HazardRatio	CI.95	p-value	Variable	HazardRatio	CI.95	p-value
two_way_signature_standardized	1.25	[1.10;1.41]	<0.001	two_way_signature_standardized	1.18	[1.05;1.34]	0.00596	two_way_signature_standardized	1.12	[1.00;1.27]	0.0587	two_way_signature_standardized	1.16	[1.02;1.31]	0.0236	two_way_signature_standardized	1.2	[1.01;1.44]	0.0408	two_way_signature_standardized	1.19	[0.99;1.42]	0.06701
Log_CRP_standardized	1.2	[1.06;1.35]	0.0032	Log_CRP_standardized	1.19	[1.06;1.33]	0.00377	Log_CRP_standardized	1.24	[1.11;1.40]	<0.001	Log_CRP_standardized	1.26	[1.12;1.41]	<0.001	Log_CRP_standardized	1.14	[0.97;1.35]	0.1184	Log_CRP_standardized	1.16	[0.98;1.38]	0.08209
				AGE_NMBR_COM	1.11	[1.10;1.12]	< 0.001	AGE_NMBR_COM	1.1	[1.09;1.11]	<0.001	AGE_NMBR_COM	1.1	[1.08;1.11]	<0.001	AGE_NMBR_COM	1.09	[1.08;1.11]	<0.001	AGE_NMBR_COM	1.09	[1.08;1.11]	< 0.001
				SEX_ASK_COM	Ref			SEX_ASK_COM	Ref			SEX_ASK_COM	Ref			SEX_ASK_COM	Ref			SEX_ASK_COM	Ref
				sex=1	1.76	[1.47;2.12]	< 0.001	sex=1	1.88	[1.56;2.26]	<0.001	sex=1	1.89	[1.57;2.28]	<0.001	sex=1	1.77	[1.38;2.26]	<0.001	sex=1	1.78	[1.39;2.29]	< 0.001
				ICQ_SMOKE_COM	Ref			ICQ_SMOKE_COM	Ref			ICQ_SMOKE_COM	Ref			ICQ_SMOKE_COM	Ref			ICQ_SMOKE_COM	Ref
				smoke=2	0.48	[0.37;0.62]	< 0.001	smoke=2	0.45	[0.35;0.59]	<0.001	smoke=2	0.45	[0.35;0.59]	<0.001	smoke=2	0.47	[0.33;0.68]	<0.001	smoke=2	0.46	[0.32;0.67]	< 0.001
				smoke=3	0.37	[0.28;0.49]	< 0.001	smoke=3	0.37	[0.28;0.49]	<0.001	smoke=3	0.37	[0.28;0.49]	<0.001	smoke=3	0.41	[0.28;0.60]	<0.001	smoke=3	0.4	[0.27;0.58]	< 0.001
								multimorbidity_COM	Ref			multimorbidity_COM	Ref			multimorbidity_COM	Ref			multimorbidity_COM	Ref
								multimorbidity=1	1.41	[1.03;1.94]	0.0318	multimorbidity=1	1.45	[1.05;1.99]	0.0229	multimorbidity=1	1.27	[0.86;1.89]	0.2268	multimorbidity=1	1.25	[0.84;1.86]	0.27846
								multimorbidity=2	1.75	[1.27;2.40]	<0.001	multimorbidity=2	1.82	[1.32;2.51]	<0.001	multimorbidity=2	1.67	[1.12;2.49]	0.0127	multimorbidity=2	1.63	[1.08;2.46]	0.02005
								multimorbidity=3	2.2	[1.55;3.12]	<0.001	multimorbidity=3	2.34	[1.64;3.35]	<0.001	multimorbidity=3	2.26	[1.43;3.57]	<0.001	multimorbidity=3	2.15	[1.35;3.44]	0.00136
								multimorbidity=4	3.64	[2.26;5.87]	<0.001	multimorbidity=4	4	[2.46;6.50]	<0.001	multimorbidity=4	4.69	[2.60;8.46]	<0.001	multimorbidity=4	4.59	[2.48;8.51]	< 0.001
								multimorbidity=5	2.52	[0.35;18.36]	0.3602	multimorbidity=5	2.71	[0.37;19.69]	0.3258	multimorbidity=5	0	[0.00;Inf]	0.9921	multimorbidity=5	0	[0.00;Inf]	0.99246
												HWT_DBMI_COM	0.98	[0.96;1.00]	0.0345	HWT_DBMI_COM	1	[0.97;1.02]	0.7396	HWT_DBMI_COM	0.99	[0.97;1.02]	0.6355
																SPR_OUTPUT_ETHN_COM	1.2	[0.89;1.62]	0.2331	SPR_OUTPUT_ETHN_COM	1.16	[0.83;1.61]	0.38195
																				ALC_FREQ_COM	1	[1.00;1.00]	0.85574
2-way models: PRS-ERS
n= 1338, number of events= 75				n= 9212, number of events= 518				n= 1288, number of events= 74				n= 1286, number of events= 74				n= 967, number of events= 46				n= 950, number of events= 45
Variable	HazardRatio	CI.95	p-value	Variable	HazardRatio	CI.95	p-value	Variable	HazardRatio	CI.95	p-value	Variable	HazardRatio	CI.95	p-value	Variable	HazardRatio	CI.95	p-value	Variable	HazardRatio	CI.95	p-value
two_way_signature_standardized	1.5	[1.22;1.86]	<0.001	two_way_signature_standardized	1.3	[1.03;1.65]	0.02986	two_way_signature_standardized	1.29	[1.01;1.66]	0.0427	two_way_signature_standardized	1.37	[1.06;1.76]	0.01532	two_way_signature_standardized	1.42	[0.99;2.03]	0.05782	two_way_signature_standardized	1.41	[0.98;2.03]	0.06545
				AGE_NMBR_COM	1.09	[1.07;1.12]	< 0.001	AGE_NMBR_COM	1.08	[1.05;1.11]	<0.001	AGE_NMBR_COM	1.07	[1.05;1.10]	< 0.001	AGE_NMBR_COM	1.06	[1.02;1.09]	0.00126	AGE_NMBR_COM	1.06	[1.02;1.09]	0.002
				SEX_ASK_COM	Ref			SEX_ASK_COM	Ref			SEX_ASK_COM	Ref			SEX_ASK_COM	Ref			SEX_ASK_COM	Ref
				sex=1	2.52	[1.52;4.19]	< 0.001	sex=1	2.74	[1.63;4.60]	<0.001	sex=1	2.9	[1.72;4.88]	< 0.001	sex=1	2.9	[1.50;5.59]	0.00151	sex=1	3.01	[1.54;5.88]	0.00125
				ICQ_SMOKE_COM	Ref			ICQ_SMOKE_COM	Ref			ICQ_SMOKE_COM	Ref			ICQ_SMOKE_COM	Ref			ICQ_SMOKE_COM	Ref
				smoke=2	0.35	[0.19;0.65]	< 0.001	smoke=2	0.33	[0.18;0.62]	<0.001	smoke=2	0.39	[0.20;0.76]	0.00549	smoke=2	0.4	[0.17;0.92]	0.03201	smoke=2	0.41	[0.17;0.95]	0.03846
				smoke=3	0.36	[0.19;0.66]	0.00111	smoke=3	0.34	[0.18;0.63]	<0.001	smoke=3	0.4	[0.21;0.76]	0.00528	smoke=3	0.38	[0.17;0.86]	0.02057	smoke=3	0.41	[0.18;0.93]	0.03347
								multimorbidity_COM	Ref			multimorbidity_COM	Ref			multimorbidity_COM	Ref			multimorbidity_COM	Ref
								multimorbidity=1	1.86	[0.83;4.20]	0.134	multimorbidity=1	2.02	[0.89;4.55]	0.09211	multimorbidity=1	2.9	[1.04;8.11]	0.04281	multimorbidity=1	2.82	[1.00;7.94]	0.04913
								multimorbidity=2	2.34	[1.00;5.47]	0.0503	multimorbidity=2	2.76	[1.17;6.48]	0.02015	multimorbidity=2	3.85	[1.28;11.63]	0.01667	multimorbidity=2	3.69	[1.22;11.22]	0.02119
								multimorbidity=3	2.48	[0.99;6.22]	0.0527	multimorbidity=3	3.27	[1.27;8.38]	0.01384	multimorbidity=3	5.58	[1.70;18.34]	0.00465	multimorbidity=3	5.9	[1.79;19.50]	0.00359
								multimorbidity=4	2.34	[0.29;19.12]	0.4292	multimorbidity=4	2.99	[0.36;24.53]	0.30875	multimorbidity=4	0	[0.00;Inf]	0.99643	multimorbidity=4	0	[0.00;Inf]	0.99681
								multimorbidity=5	0	[0.00;Inf]	0.9969	multimorbidity=5	0	[0.00;Inf]	0.99706	multimorbidity=5	NA	[NA;NA]	NA	multimorbidity=5	0	[0.00;Inf]	0.9993
												HWT_DBMI_COM	0.93	[0.88;0.98]	0.01259	HWT_DBMI_COM	0.92	[0.86;0.99]	0.03367	HWT_DBMI_COM	0.92	[0.85;0.99]	0.02485
																SPR_OUTPUT_ETHN_COM	1.67	[1.09;2.56]	0.0189	SPR_OUTPUT_ETHN_COM	1.69	[1.06;2.71]	0.02739
																				ALC_FREQ_COM	1.01	[1.00;1.02]	0.05012
Variable	HazardRatio	CI.95	p-value	Variable	HazardRatio	CI.95	p-value	Variable	HazardRatio	CI.95	p-value	Variable	HazardRatio	CI.95	p-value	Variable	HazardRatio	CI.95	p-value	Variable	HazardRatio	CI.95	p-value
Log_CRP_standardized	1.36	[1.10;1.69]	0.00436	Log_CRP_standardized	1.27	[1.02;1.59]	0.0343	Log_CRP_standardized	1.31	[1.04;1.63]	0.0202	Log_CRP_standardized	1.45	[1.14;1.83]	0.0021	Log_CRP_standardized	1.45	[1.05;2.01]	0.02452	Log_CRP_standardized	1.4	[1.01;1.93]	0.04147
				AGE_NMBR_COM	1.09	[1.07;1.12]	<0.001	AGE_NMBR_COM	1.08	[1.05;1.11]	<0.001	AGE_NMBR_COM	1.07	[1.05;1.10]	< 0.001	AGE_NMBR_COM	1.06	[1.03;1.09]	< 0.001	AGE_NMBR_COM	1.06	[1.02;1.09]	< 0.001
				SEX_ASK_COM	Ref			SEX_ASK_COM	Ref			SEX_ASK_COM	Ref			SEX_ASK_COM	Ref			SEX_ASK_COM	Ref
				sex=1	2.58	[1.57;4.26]	<0.001	sex=1	2.79	[1.67;4.66]	<0.001	sex=1	2.86	[1.71;4.78]	< 0.001	sex=1	2.98	[1.57;5.64]	< 0.001	sex=1	3.06	[1.61;5.83]	< 0.001
				ICQ_SMOKE_COM	Ref			ICQ_SMOKE_COM	Ref			ICQ_SMOKE_COM	Ref			ICQ_SMOKE_COM	Ref			ICQ_SMOKE_COM	Ref
				smoke=2	0.3	[0.16;0.55]	<0.001	smoke=2	0.28	[0.15;0.52]	<0.001	smoke=2	0.33	[0.18;0.61]	< 0.001	smoke=2	0.3	[0.14;0.66]	0.00258	smoke=2	0.3	[0.14;0.67]	0.00322
				smoke=3	0.3	[0.16;0.54]	<0.001	smoke=3	0.28	[0.15;0.51]	<0.001	smoke=3	0.32	[0.17;0.59]	< 0.001	smoke=3	0.29	[0.14;0.63]	0.00156	smoke=3	0.31	[0.14;0.67]	0.003
								multimorbidity_COM	Ref			multimorbidity_COM	Ref			multimorbidity_COM	Ref			multimorbidity_COM	Ref
								multimorbidity=1	1.72	[0.79;3.75]	0.1754	multimorbidity=1	1.88	[0.86;4.10]	0.1151	multimorbidity=1	2.66	[1.00;7.03]	0.04922	multimorbidity=1	2.54	[0.96;6.72]	0.06063
								multimorbidity=2	2.19	[0.97;4.94]	0.0603	multimorbidity=2	2.58	[1.14;5.87]	0.0234	multimorbidity=2	3.5	[1.23;9.94]	0.01878	multimorbidity=2	3.2	[1.11;9.19]	0.03073
								multimorbidity=3	2.61	[1.09;6.25]	0.0307	multimorbidity=3	3.49	[1.43;8.55]	0.00624	multimorbidity=3	5.57	[1.85;16.78]	0.00228	multimorbidity=3	5.55	[1.84;16.71]	0.00231
								multimorbidity=4	4.89	[1.03;23.19]	0.0458	multimorbidity=4	6.83	[1.42;32.89]	0.01657	multimorbidity=4	6.84	[0.75;62.69]	0.08891	multimorbidity=4	6.87	[0.75;62.81]	0.08765
								multimorbidity=5	0	[0.00;Inf]	0.9967	multimorbidity=5	0	[0.00;Inf]	0.99629	multimorbidity=5	0	[0.00;Inf]	0.99769	multimorbidity=5	0	[0.00;Inf]	0.99754
												HWT_DBMI_COM	0.93	[0.88;0.98]	0.00975	HWT_DBMI_COM	0.92	[0.86;0.99]	0.03182	HWT_DBMI_COM	0.92	[0.86;0.99]	0.03047
																SPR_OUTPUT_ETHN_COM	1.62	[1.02;2.57]	0.04248	SPR_OUTPUT_ETHN_COM	1.58	[0.93;2.67]	0.08802
																				ALC_FREQ_COM	1.01	[1.00;1.02]	0.0541
Variable	HazardRatio	CI.95	p-value	Variable	HazardRatio	CI.95	p-value	Variable	HazardRatio	CI.95	p-value	Variable	HazardRatio	CI.95	p-value	Variable	HazardRatio	CI.95	p-value	Variable	HazardRatio	CI.95	p-value
two_way_signature_standardized	1.41	[1.09;1.84]	0.0098	two_way_signature_standardized	1.21	[0.92;1.59]	0.17295	two_way_signature_standardized	1.18	[0.89;1.56]	0.2569	two_way_signature_standardized	1.19	[0.90;1.58]	0.22735	two_way_signature_standardized	1.26	[0.85;1.86]	0.24988	two_way_signature_standardized	1.28	[0.86;1.88]	0.22257
Log_CRP_standardized	1.11	[0.85;1.46]	0.4338	Log_CRP_standardized	1.16	[0.89;1.51]	0.2736	Log_CRP_standardized	1.2	[0.92;1.56]	0.1701	Log_CRP_standardized	1.32	[1.01;1.73]	0.04577	Log_CRP_standardized	1.32	[0.91;1.90]	0.1397	Log_CRP_standardized	1.28	[0.89;1.83]	0.18157
				AGE_NMBR_COM	1.09	[1.07;1.12]	< 0.001	AGE_NMBR_COM	1.08	[1.05;1.11]	<0.001	AGE_NMBR_COM	1.07	[1.05;1.10]	< 0.001	AGE_NMBR_COM	1.06	[1.02;1.09]	0.00117	AGE_NMBR_COM	1.06	[1.02;1.09]	0.00181
				SEX_ASK_COM	Ref			SEX_ASK_COM	Ref			SEX_ASK_COM	Ref			SEX_ASK_COM	Ref			SEX_ASK_COM	Ref
				sex=1	2.49	[1.50;4.14]	< 0.001	sex=1	2.7	[1.61;4.53]	<0.001	sex=1	2.8	[1.66;4.70]	< 0.001	sex=1	2.93	[1.52;5.62]	0.00127	sex=1	2.99	[1.54;5.80]	0.00119
				ICQ_SMOKE_COM	Ref			ICQ_SMOKE_COM	Ref			ICQ_SMOKE_COM	Ref			ICQ_SMOKE_COM	Ref			ICQ_SMOKE_COM	Ref
				smoke=2	0.35	[0.19;0.66]	0.00104	smoke=2	0.33	[0.18;0.63]	<0.001	smoke=2	0.4	[0.21;0.78]	0.00745	smoke=2	0.4	[0.17;0.92]	0.0319	smoke=2	0.41	[0.17;0.95]	0.03836
				smoke=3	0.35	[0.19;0.66]	0.00101	smoke=3	0.33	[0.18;0.62]	<0.001	smoke=3	0.39	[0.20;0.75]	0.00508	smoke=3	0.38	[0.17;0.86]	0.01979	smoke=3	0.41	[0.18;0.93]	0.03286
								multimorbidity_COM	Ref			multimorbidity_COM	Ref			multimorbidity_COM	Ref			multimorbidity_COM	Ref
								multimorbidity=1	1.83	[0.81;4.14]	0.1447	multimorbidity=1	1.99	[0.88;4.51]	0.09792	multimorbidity=1	3.04	[1.08;8.56]	0.03493	multimorbidity=1	2.91	[1.03;8.18]	0.04302
								multimorbidity=2	2.29	[0.98;5.36]	0.0561	multimorbidity=2	2.72	[1.16;6.39]	0.0218	multimorbidity=2	3.95	[1.31;11.95]	0.01485	multimorbidity=2	3.67	[1.20;11.17]	0.02214
								multimorbidity=3	2.5	[1.00;6.25]	0.0508	multimorbidity=3	3.46	[1.35;8.88]	0.00999	multimorbidity=3	5.77	[1.76;18.92]	0.0038	multimorbidity=3	5.86	[1.79;19.23]	0.00353
								multimorbidity=4	2.46	[0.30;20.19]	0.4028	multimorbidity=4	3.46	[0.42;28.66]	0.25066	multimorbidity=4	0	[0.00;Inf]	0.99651	multimorbidity=4	0	[0.00;Inf]	0.99693
								multimorbidity=5	0	[0.00;Inf]	0.9968	multimorbidity=5	0	[0.00;Inf]	0.99662	multimorbidity=5	0	[0.00;Inf]	0.99941	multimorbidity=5	0	[0.00;Inf]	0.99931
												HWT_DBMI_COM	0.92	[0.87;0.98]	0.00555	HWT_DBMI_COM	0.91	[0.85;0.98]	0.01643	HWT_DBMI_COM	0.91	[0.84;0.98]	0.01383
																SPR_OUTPUT_ETHN_COM	1.71	[1.10;2.64]	0.01604	SPR_OUTPUT_ETHN_COM	1.72	[1.07;2.77]	0.02578
																				ALC_FREQ_COM	1.01	[1.00;1.02]	0.06947
2-way models: MRS-ERS
n= 1364, number of events= 75				n= 1364, number of events= 75				n= 1314, number of events= 74				n= 1312, number of events= 74				n= 984, number of events= 46				n= 966, number of events= 45
Variable	HazardRatio	CI.95	p-value	Variable	HazardRatio	CI.95	p-value	Variable	HazardRatio	CI.95	p-value	Variable	HazardRatio	CI.95	p-value	Variable	HazardRatio	CI.95	p-value	Variable	HazardRatio	CI.95	p-value
two_way_signature_standardized	1.38	[1.11;1.72]	0.00363	two_way_signature_standardized	1.39	[1.08;1.78]	0.0102	two_way_signature_standardized	1.38	[1.07;1.78]	0.0144	two_way_signature_standardized	1.6	[1.23;2.09]	< 0.001	two_way_signature_standardized	1.82	[1.27;2.61]	0.00117	two_way_signature_standardized	1.76	[1.23;2.53]	0.00219
				AGE_NMBR_COM	1.09	[1.07;1.12]	<0.001	AGE_NMBR_COM	1.08	[1.05;1.11]	<0.001	AGE_NMBR_COM	1.07	[1.04;1.10]	< 0.001	AGE_NMBR_COM	1.05	[1.02;1.09]	0.00133	AGE_NMBR_COM	1.05	[1.02;1.09]	0.00206
				SEX_ASK_COM	Ref			SEX_ASK_COM	Ref			SEX_ASK_COM	Ref			SEX_ASK_COM	Ref			SEX_ASK_COM	Ref
				sex=1	2.74	[1.64;4.58]	<0.001	sex=1	2.98	[1.76;5.05]	<0.001	sex=1	3.23	[1.90;5.48]	< 0.001	sex=1	3.39	[1.73;6.67]	< 0.001	sex=1	3.51	[1.77;6.98]	< 0.001
				ICQ_SMOKE_COM	Ref			ICQ_SMOKE_COM	Ref			ICQ_SMOKE_COM	Ref			ICQ_SMOKE_COM	Ref			ICQ_SMOKE_COM	Ref
				smoke=2	0.3	[0.16;0.56]	<0.001	smoke=2	0.29	[0.15;0.53]	<0.001	smoke=2	0.36	[0.19;0.68]	0.00174	smoke=2	0.37	[0.16;0.86]	0.02074	smoke=2	0.38	[0.16;0.89]	0.02561
				smoke=3	0.33	[0.18;0.60]	<0.001	smoke=3	0.31	[0.17;0.57]	<0.001	smoke=3	0.37	[0.20;0.69]	0.00193	smoke=3	0.37	[0.17;0.81]	0.01269	smoke=3	0.4	[0.18;0.88]	0.02318
								multimorbidity_COM	Ref			multimorbidity_COM	Ref			multimorbidity_COM	Ref			multimorbidity_COM	Ref
								multimorbidity=1	1.91	[0.84;4.33]	0.1199	multimorbidity=1	2.12	[0.94;4.82]	0.07185	multimorbidity=1	3.26	[1.16;9.20]	0.02546	multimorbidity=1	3.08	[1.09;8.71]	0.03371
								multimorbidity=2	2.35	[1.00;5.52]	0.0499	multimorbidity=2	2.99	[1.26;7.07]	0.01279	multimorbidity=2	4.09	[1.34;12.50]	0.01347	multimorbidity=2	3.84	[1.24;11.84]	0.01926
								multimorbidity=3	2.66	[1.07;6.66]	0.0358	multimorbidity=3	3.74	[1.46;9.57]	0.00591	multimorbidity=3	5.89	[1.80;19.32]	0.00341	multimorbidity=3	5.89	[1.79;19.34]	0.00347
								multimorbidity=4	5.04	[1.04;24.43]	0.0444	multimorbidity=4	7.26	[1.48;35.59]	0.01447	multimorbidity=4	8.75	[0.98;78.32]	0.05248	multimorbidity=4	8.6	[0.96;77.36]	0.05492
								multimorbidity=5	0	[0.00;Inf]	0.9969	multimorbidity=5	0	[0.00;Inf]	0.99695	multimorbidity=5	0	[0.00;Inf]	0.99789	multimorbidity=5	0	[0.00;Inf]	0.99767
												HWT_DBMI_COM	0.91	[0.86;0.97]	0.0024	HWT_DBMI_COM	0.9	[0.83;0.97]	0.00602	HWT_DBMI_COM	0.9	[0.83;0.97]	0.00576
																SPR_OUTPUT_ETHN_COM	1.65	[1.06;2.56]	0.02686	SPR_OUTPUT_ETHN_COM	1.61	[0.98;2.65]	0.06007
																				ALC_FREQ_COM	1.01	[1.00;1.02]	0.11342
Variable	HazardRatio	CI.95	p-value	Variable	HazardRatio	CI.95	p-value	Variable	HazardRatio	CI.95	p-value	Variable	HazardRatio	CI.95	p-value	Variable	HazardRatio	CI.95	p-value	Variable	HazardRatio	CI.95	p-value
Log_CRP_standardized	1.33	[1.07;1.66]	0.0107	Log_CRP_standardized	1.24	[0.98;1.57]	0.0672	Log_CRP_standardized	1.27	[1.01;1.61]	0.0422	Log_CRP_standardized	1.42	[1.11;1.81]	0.00506	Log_CRP_standardized	1.38	[0.98;1.94]	0.06465	Log_CRP_standardized	1.34	[0.95;1.87]	0.0934
				AGE_NMBR_COM	1.09	[1.07;1.12]	<0.001	AGE_NMBR_COM	1.08	[1.05;1.11]	<0.001	AGE_NMBR_COM	1.07	[1.05;1.10]	< 0.001	AGE_NMBR_COM	1.06	[1.02;1.09]	< 0.001	AGE_NMBR_COM	1.06	[1.02;1.09]	0.00118
				SEX_ASK_COM	Ref			SEX_ASK_COM	Ref			SEX_ASK_COM	Ref			SEX_ASK_COM	Ref			SEX_ASK_COM	Ref
				sex=1	2.46	[1.49;4.08]	<0.001	sex=1	2.69	[1.60;4.51]	<0.001	sex=1	2.76	[1.64;4.65]	< 0.001	sex=1	2.78	[1.45;5.33]	0.00201	sex=1	2.87	[1.49;5.52]	0.00168
				ICQ_SMOKE_COM	Ref			ICQ_SMOKE_COM	Ref			ICQ_SMOKE_COM	Ref			ICQ_SMOKE_COM	Ref			ICQ_SMOKE_COM	Ref
				smoke=2	0.3	[0.16;0.55]	<0.001	smoke=2	0.28	[0.15;0.52]	<0.001	smoke=2	0.33	[0.17;0.62]	< 0.001	smoke=2	0.3	[0.13;0.68]	0.00385	smoke=2	0.3	[0.13;0.70]	0.00495
				smoke=3	0.31	[0.17;0.57]	<0.001	smoke=3	0.29	[0.16;0.54]	<0.001	smoke=3	0.33	[0.18;0.63]	< 0.001	smoke=3	0.31	[0.14;0.68]	0.00344	smoke=3	0.33	[0.15;0.74]	0.00646
								multimorbidity_COM	Ref			multimorbidity_COM	Ref			multimorbidity_COM	Ref			multimorbidity_COM	Ref
								multimorbidity=1	1.95	[0.86;4.40]	0.1097	multimorbidity=1	2.12	[0.94;4.79]	0.07207	multimorbidity=1	3.17	[1.12;8.96]	0.02947	multimorbidity=1	3.03	[1.07;8.57]	0.03623
								multimorbidity=2	2.39	[1.02;5.62]	0.0452	multimorbidity=2	2.83	[1.20;6.67]	0.01761	multimorbidity=2	3.96	[1.30;12.12]	0.01575	multimorbidity=2	3.67	[1.19;11.32]	0.02396
								multimorbidity=3	2.82	[1.13;7.02]	0.0259	multimorbidity=3	3.81	[1.49;9.73]	0.00519	multimorbidity=3	6.46	[1.98;21.06]	0.00199	multimorbidity=3	6.46	[1.98;21.07]	0.00198
								multimorbidity=4	5.58	[1.15;26.96]	0.0325	multimorbidity=4	7.76	[1.58;38.04]	0.01154	multimorbidity=4	8.07	[0.85;76.51]	0.06892	multimorbidity=4	8.2	[0.87;77.51]	0.0664
								multimorbidity=5	0	[0.00;Inf]	0.9967	multimorbidity=5	0	[0.00;Inf]	0.99635	multimorbidity=5	0	[0.00;Inf]	0.99781	multimorbidity=5	0	[0.00;Inf]	0.99757
												HWT_DBMI_COM	0.93	[0.88;0.98]	0.01062	HWT_DBMI_COM	0.93	[0.86;1.00]	0.04734	HWT_DBMI_COM	0.93	[0.86;1.00]	0.04279
																SPR_OUTPUT_ETHN_COM	1.65	[1.04;2.62]	0.03301	SPR_OUTPUT_ETHN_COM	1.61	[0.96;2.72]	0.07347
																				ALC_FREQ_COM	1.01	[1.00;1.02]	0.0779
Variable	HazardRatio	CI.95	p-value	Variable	HazardRatio	CI.95	p-value	Variable	HazardRatio	CI.95	p-value	Variable	HazardRatio	CI.95	p-value	Variable	HazardRatio	CI.95	p-value	Variable	HazardRatio	CI.95	p-value
two_way_signature_standardized	1.27	[0.94;1.72]	0.121	two_way_signature_standardized	1.35	[0.97;1.88]	0.0751	two_way_signature_standardized	1.29	[0.92;1.79]	0.1356	two_way_signature_standardized	1.46	[1.03;2.07]	0.03249	two_way_signature_standardized	1.82	[1.16;2.85]	0.00873	two_way_signature_standardized	1.77	[1.14;2.77]	0.01163
Log_CRP_standardized	1.13	[0.83;1.53]	0.435	Log_CRP_standardized	1.04	[0.77;1.41]	0.7945	Log_CRP_standardized	1.1	[0.81;1.49]	0.5294	Log_CRP_standardized	1.14	[0.83;1.56]	0.42773	Log_CRP_standardized	1	[0.66;1.51]	0.99536	Log_CRP_standardized	0.99	[0.66;1.49]	0.96451
				AGE_NMBR_COM	1.09	[1.07;1.12]	<0.001	AGE_NMBR_COM	1.08	[1.05;1.11]	<0.001	AGE_NMBR_COM	1.07	[1.04;1.10]	< 0.001	AGE_NMBR_COM	1.05	[1.02;1.09]	0.00133	AGE_NMBR_COM	1.05	[1.02;1.09]	0.00207
				SEX_ASK_COM	Ref			SEX_ASK_COM	Ref			SEX_ASK_COM	Ref			SEX_ASK_COM	Ref			SEX_ASK_COM	Ref
				sex=1	2.71	[1.61;4.56]	<0.001	sex=1	2.91	[1.71;4.95]	<0.001	sex=1	3.11	[1.82;5.30]	< 0.001	sex=1	3.39	[1.72;6.68]	< 0.001	sex=1	3.52	[1.76;7.02]	< 0.001
				ICQ_SMOKE_COM	Ref			ICQ_SMOKE_COM	Ref			ICQ_SMOKE_COM	Ref			ICQ_SMOKE_COM	Ref			ICQ_SMOKE_COM	Ref
				smoke=2	0.3	[0.17;0.56]	<0.001	smoke=2	0.29	[0.15;0.53]	<0.001	smoke=2	0.36	[0.19;0.69]	0.00187	smoke=2	0.37	[0.16;0.86]	0.02103	smoke=2	0.38	[0.16;0.89]	0.02623
				smoke=3	0.33	[0.18;0.60]	<0.001	smoke=3	0.3	[0.17;0.56]	<0.001	smoke=3	0.37	[0.19;0.69]	0.00184	smoke=3	0.37	[0.17;0.81]	0.01286	smoke=3	0.4	[0.18;0.88]	0.02357
								multimorbidity_COM	Ref			multimorbidity_COM	Ref			multimorbidity_COM	Ref			multimorbidity_COM	Ref
								multimorbidity=1	1.9	[0.84;4.31]	0.1222	multimorbidity=1	2.1	[0.93;4.76]	0.07574	multimorbidity=1	3.26	[1.16;9.20]	0.02549	multimorbidity=1	3.08	[1.09;8.70]	0.0338
								multimorbidity=2	2.33	[0.99;5.47]	0.0528	multimorbidity=2	2.93	[1.24;6.93]	0.01443	multimorbidity=2	4.09	[1.34;12.50]	0.01348	multimorbidity=2	3.84	[1.24;11.87]	0.01927
								multimorbidity=3	2.67	[1.07;6.66]	0.0354	multimorbidity=3	3.77	[1.48;9.64]	0.00557	multimorbidity=3	5.89	[1.80;19.32]	0.00341	multimorbidity=3	5.89	[1.79;19.36]	0.00347
								multimorbidity=4	5.15	[1.06;24.99]	0.0419	multimorbidity=4	7.56	[1.54;37.16]	0.01281	multimorbidity=4	8.74	[0.97;78.70]	0.0531	multimorbidity=4	8.57	[0.95;77.39]	0.0556
								multimorbidity=5	0	[0.00;Inf]	0.9968	multimorbidity=5	0	[0.00;Inf]	0.99669	multimorbidity=5	0	[0.00;Inf]	0.99789	multimorbidity=5	0	[0.00;Inf]	0.99767
												HWT_DBMI_COM	0.91	[0.86;0.97]	0.00239	HWT_DBMI_COM	0.9	[0.83;0.97]	0.00615	HWT_DBMI_COM	0.9	[0.83;0.97]	0.00588
																SPR_OUTPUT_ETHN_COM	1.65	[1.06;2.56]	0.02717	SPR_OUTPUT_ETHN_COM	1.61	[0.98;2.65]	0.06066
																				ALC_FREQ_COM	1.01	[1.00;1.02]	0.11341
1-way models: PRS
n= 25074, number of events= 1432				n= 25074, number of events= 1432				n= 24316, number of events= 1366				n= 24240, number of events= 1345				n= 18000, number of events= 791				n= 17612, number of events= 759
Variable	HazardRatio	CI.95	p-value	Variable	HazardRatio	CI.95	p-value	Variable	HazardRatio	CI.95	p-value	Variable	HazardRatio	CI.95	p-value	Variable	HazardRatio	CI.95	p-value	Variable	HazardRatio	CI.95	p-value
PRS_CRP_standardized	1.06	[1.01;1.12]	0.025	PRS_CRP_standardized	1.07	[1.01;1.12]	0.0144	PRS_CRP_standardized	1.06	[1.01;1.12]	0.0172	PRS_CRP_standardized	1.06	[1.01;1.12]	0.02746	PRS_CRP_standardized	1.03	[0.96;1.10]	0.40238	PRS_CRP_standardized	1.02	[0.95;1.10]	0.53335
				AGE_NMBR_COM	1.11	[1.11;1.12]	<0.001	AGE_NMBR_COM	1.1	[1.10;1.11]	<0.001	AGE_NMBR_COM	1.11	[1.10;1.11]	< 0.001	AGE_NMBR_COM	1.11	[1.10;1.11]	< 0.001	AGE_NMBR_COM	1.11	[1.10;1.11]	< 0.001
				SEX_ASK_COM	Ref			SEX_ASK_COM	Ref			SEX_ASK_COM	Ref			SEX_ASK_COM	Ref			SEX_ASK_COM	Ref
				sex=1	1.62	[1.45;1.80]	<0.001	sex=1	1.68	[1.51;1.88]	<0.001	sex=1	1.67	[1.49;1.87]	< 0.001	sex=1	1.59	[1.37;1.83]	< 0.001	sex=1	1.63	[1.41;1.89]	< 0.001
				ICQ_SMOKE_COM	Ref			ICQ_SMOKE_COM	Ref			ICQ_SMOKE_COM	Ref			ICQ_SMOKE_COM	Ref			ICQ_SMOKE_COM	Ref
				smoke=2	0.43	[0.37;0.50]	<0.001	smoke=2	0.41	[0.35;0.48]	<0.001	smoke=2	0.4	[0.34;0.47]	< 0.001	smoke=2	0.45	[0.36;0.56]	< 0.001	smoke=2	0.46	[0.36;0.57]	< 0.001
				smoke=3	0.32	[0.27;0.38]	<0.001	smoke=3	0.33	[0.28;0.39]	<0.001	smoke=3	0.32	[0.27;0.38]	< 0.001	smoke=3	0.35	[0.28;0.44]	< 0.001	smoke=3	0.35	[0.28;0.45]	< 0.001
								multimorbidity_COM	Ref			multimorbidity_COM	Ref			multimorbidity_COM	Ref			multimorbidity_COM	Ref
								multimorbidity=1	1.39	[1.15;1.69]	<0.001	multimorbidity=1	1.36	[1.12;1.65]	0.00198	multimorbidity=1	1.21	[0.96;1.52]	0.11305	multimorbidity=1	1.2	[0.95;1.52]	0.13098
								multimorbidity=2	1.88	[1.55;2.28]	<0.001	multimorbidity=2	1.8	[1.49;2.19]	< 0.001	multimorbidity=2	1.57	[1.24;1.99]	< 0.001	multimorbidity=2	1.57	[1.24;2.00]	< 0.001
								multimorbidity=3	2.38	[1.93;2.93]	<0.001	multimorbidity=3	2.28	[1.85;2.81]	< 0.001	multimorbidity=3	2.02	[1.56;2.63]	< 0.001	multimorbidity=3	1.94	[1.48;2.53]	< 0.001
								multimorbidity=4	4.25	[3.22;5.62]	<0.001	multimorbidity=4	4.09	[3.09;5.42]	< 0.001	multimorbidity=4	4.43	[3.13;6.26]	< 0.001	multimorbidity=4	4.43	[3.10;6.33]	< 0.001
								multimorbidity=5	6.07	[2.48;14.84]	<0.001	multimorbidity=5	5.91	[2.42;14.46]	< 0.001	multimorbidity=5	4.32	[1.06;17.55]	0.04088	multimorbidity=5	3.95	[0.97;16.11]	0.0554
												HWT_DBMI_COM	1	[1.00;1.01]	0.01335	HWT_DBMI_COM	1.01	[1.00;1.01]	0.00543	HWT_DBMI_COM	1	[1.00;1.01]	0.01241
																SPR_OUTPUT_ETHN_COM	1.09	[0.87;1.37]	0.44354	SPR_OUTPUT_ETHN_COM	1.06	[0.84;1.35]	0.60651
																				ALC_FREQ_COM	1	[1.00;1.01]	0.00266
Variable	HazardRatio	CI.95	p-value	Variable	HazardRatio	CI.95	p-value	Variable	HazardRatio	CI.95	p-value	Variable	HazardRatio	CI.95	p-value	Variable	HazardRatio	CI.95	p-value	Variable	HazardRatio	CI.95	p-value
Log_CRP_standardized	1.39	[1.33;1.46]	<0.001	Log_CRP_standardized	1.31	[1.24;1.38]	<0.001	Log_CRP_standardized	1.3	[1.23;1.36]	<0.001	Log_CRP_standardized	1.29	[1.23;1.37]	< 0.001	Log_CRP_standardized	1.25	[1.17;1.34]	<0.001	Log_CRP_standardized	1.25	[1.16;1.34]	< 0.001
				AGE_NMBR_COM	1.11	[1.10;1.12]	<0.001	AGE_NMBR_COM	1.1	[1.10;1.11]	<0.001	AGE_NMBR_COM	1.1	[1.10;1.11]	< 0.001	AGE_NMBR_COM	1.1	[1.10;1.11]	<0.001	AGE_NMBR_COM	1.1	[1.10;1.11]	< 0.001
				SEX_ASK_COM				SEX_ASK_COM	Ref			SEX_ASK_COM	Ref			SEX_ASK_COM	Ref			SEX_ASK_COM	Ref
				sex=1	1.71	[1.53;1.90]	<0.001	sex=1	1.78	[1.59;1.99]	<0.001	sex=1	1.77	[1.58;1.98]	< 0.001	sex=1	1.66	[1.43;1.92]	<0.001	sex=1	1.7	[1.46;1.97]	< 0.001
				ICQ_SMOKE_COM				ICQ_SMOKE_COM	Ref			ICQ_SMOKE_COM	Ref			ICQ_SMOKE_COM	Ref			ICQ_SMOKE_COM	Ref
				smoke=2	0.45	[0.39;0.53]	<0.001	smoke=2	0.43	[0.37;0.50]	<0.001	smoke=2	0.42	[0.36;0.50]	< 0.001	smoke=2	0.47	[0.38;0.59]	<0.001	smoke=2	0.48	[0.38;0.61]	< 0.001
				smoke=3	0.35	[0.29;0.41]	<0.001	smoke=3	0.35	[0.29;0.41]	<0.001	smoke=3	0.34	[0.29;0.41]	< 0.001	smoke=3	0.37	[0.29;0.47]	<0.001	smoke=3	0.37	[0.29;0.47]	< 0.001
								multimorbidity_COM	Ref			multimorbidity_COM	Ref			multimorbidity_COM	Ref			multimorbidity_COM	Ref
								multimorbidity=1	1.34	[1.10;1.63]	0.0031	multimorbidity=1	1.32	[1.09;1.60]	0.00509	multimorbidity=1	1.16	[0.92;1.46]	0.2232	multimorbidity=1	1.15	[0.91;1.47]	0.23704
								multimorbidity=2	1.77	[1.46;2.15]	<0.001	multimorbidity=2	1.74	[1.43;2.11]	< 0.001	multimorbidity=2	1.49	[1.18;1.89]	<0.001	multimorbidity=2	1.5	[1.17;1.91]	0.00109
								multimorbidity=3	2.23	[1.81;2.74]	<0.001	multimorbidity=3	2.2	[1.77;2.72]	< 0.001	multimorbidity=3	1.92	[1.48;2.49]	<0.001	multimorbidity=3	1.84	[1.41;2.41]	< 0.001
								multimorbidity=4	3.82	[2.89;5.06]	<0.001	multimorbidity=4	3.8	[2.86;5.06]	< 0.001	multimorbidity=4	3.87	[2.73;5.49]	<0.001	multimorbidity=4	3.87	[2.70;5.55]	< 0.001
								multimorbidity=5	4.72	[1.93;11.56]	<0.001	multimorbidity=5	4.71	[1.93;11.53]	< 0.001	multimorbidity=5	3.93	[0.97;15.98]	0.0555	multimorbidity=5	3.72	[0.91;15.16]	0.06638
												HWT_DBMI_COM	1	[0.99;1.01]	0.73308	HWT_DBMI_COM	1	[1.00;1.01]	0.3104	HWT_DBMI_COM	1	[0.99;1.01]	0.45761
																SPR_OUTPUT_ETHN_COM	1.09	[0.87;1.36]	0.445	SPR_OUTPUT_ETHN_COM	1.06	[0.84;1.34]	0.61811
																				ALC_FREQ_COM	1	[1.00;1.01]	0.00569
Variable	HazardRatio	CI.95	p-value	Variable	HazardRatio	CI.95	p-value	Variable	HazardRatio	CI.95	p-value	Variable	HazardRatio	CI.95	p-value	Variable	HazardRatio	CI.95	p-value	Variable	HazardRatio	CI.95	p-value
PRS_CRP_standardized	0.95	[0.90;1.00]	0.04	PRS_CRP_standardized	0.97	[0.92;1.03]	0.336	PRS_CRP_standardized	0.98	[0.93;1.03]	0.4282	PRS_CRP_standardized	0.98	[0.93;1.03]	0.42724	PRS_CRP_standardized	0.94	[0.88;1.02]	0.1227	PRS_CRP_standardized	0.94	[0.87;1.01]	0.09966
Log_CRP_standardized	1.41	[1.34;1.49]	<0.001	Log_CRP_standardized	1.32	[1.25;1.39]	<0.001	Log_CRP_standardized	1.3	[1.24;1.38]	< 0.001	Log_CRP_standardized	1.3	[1.23;1.38]	< 0.001	Log_CRP_standardized	1.28	[1.19;1.38]	<0.001	Log_CRP_standardized	1.28	[1.18;1.38]	< 0.001
				AGE_NMBR_COM	1.11	[1.10;1.12]	<0.001	AGE_NMBR_COM	1.1	[1.10;1.11]	< 0.001	AGE_NMBR_COM	1.1	[1.10;1.11]	< 0.001	AGE_NMBR_COM	1.1	[1.10;1.11]	<0.001	AGE_NMBR_COM	1.1	[1.09;1.11]	< 0.001
				SEX_ASK_COM	Ref			SEX_ASK_COM	Ref			SEX_ASK_COM	Ref			SEX_ASK_COM	Ref			SEX_ASK_COM	Ref
				sex=1	1.71	[1.53;1.90]	<0.001	sex=1	1.78	[1.59;1.99]	< 0.001	sex=1	1.77	[1.58;1.97]	< 0.001	sex=1	1.66	[1.44;1.92]	<0.001	sex=1	1.7	[1.47;1.98]	< 0.001
				ICQ_SMOKE_COM	Ref			ICQ_SMOKE_COM	Ref			ICQ_SMOKE_COM	Ref			ICQ_SMOKE_COM	Ref			ICQ_SMOKE_COM	Ref
				smoke=2	0.45	[0.39;0.53]	<0.001	smoke=2	0.43	[0.37;0.50]	< 0.001	smoke=2	0.42	[0.36;0.50]	< 0.001	smoke=2	0.47	[0.38;0.59]	<0.001	smoke=2	0.48	[0.38;0.61]	< 0.001
				smoke=3	0.35	[0.29;0.41]	<0.001	smoke=3	0.35	[0.29;0.41]	< 0.001	smoke=3	0.34	[0.29;0.41]	< 0.001	smoke=3	0.37	[0.29;0.47]	<0.001	smoke=3	0.37	[0.29;0.47]	< 0.001
								multimorbidity_COM	Ref			multimorbidity_COM	Ref			multimorbidity_COM	Ref			multimorbidity_COM	Ref
								multimorbidity=1	1.34	[1.10;1.63]	0.00297	multimorbidity=1	1.32	[1.09;1.61]	0.00492	multimorbidity=1	1.16	[0.92;1.47]	0.2103	multimorbidity=1	1.16	[0.91;1.47]	0.22128
								multimorbidity=2	1.78	[1.46;2.15]	< 0.001	multimorbidity=2	1.74	[1.43;2.12]	< 0.001	multimorbidity=2	1.5	[1.19;1.91]	<0.001	multimorbidity=2	1.51	[1.18;1.92]	< 0.001
								multimorbidity=3	2.23	[1.81;2.74]	< 0.001	multimorbidity=3	2.2	[1.77;2.72]	< 0.001	multimorbidity=3	1.91	[1.47;2.48]	<0.001	multimorbidity=3	1.83	[1.40;2.40]	< 0.001
								multimorbidity=4	3.83	[2.90;5.07]	< 0.001	multimorbidity=4	3.81	[2.86;5.07]	< 0.001	multimorbidity=4	3.92	[2.77;5.56]	<0.001	multimorbidity=4	3.91	[2.72;5.60]	< 0.001
								multimorbidity=5	4.67	[1.91;11.44]	< 0.001	multimorbidity=5	4.66	[1.90;11.41]	< 0.001	multimorbidity=5	3.83	[0.94;15.56]	0.0605	multimorbidity=5	3.61	[0.89;14.71]	0.07298
												HWT_DBMI_COM	1	[0.99;1.01]	0.75581	HWT_DBMI_COM	1	[1.00;1.01]	0.3068	HWT_DBMI_COM	1	[0.99;1.01]	0.45736
																SPR_OUTPUT_ETHN_COM	1.09	[0.87;1.36]	0.4536	SPR_OUTPUT_ETHN_COM	1.06	[0.84;1.33]	0.63615
																				ALC_FREQ_COM	1	[1.00;1.01]	0.00501
1-way models: MRS
n= 9404, number of events= 530				n= 9404, number of events= 530				n= 9108, number of events= 510				n= 9092, number of events= 506				n= 6803, number of events= 297				n= 6660, number of events= 284
Variable	HazardRatio	CI.95	p-value	Variable	HazardRatio	CI.95	p-value	Variable	HazardRatio	CI.95	p-value	Variable	HazardRatio	CI.95	p-value	Variable	HazardRatio	CI.95	p-value	Variable	HazardRatio	CI.95	p-value
Metabolomic_CRP_standardized	1.38	[1.30;1.47]	<0.001	Metabolomic_CRP_standardized	1.36	[1.26;1.46]	<0.001	Metabolomic_CRP_standardized	1.32	[1.23;1.43]	<0.001	Metabolomic_CRP_standardized	1.37	[1.26;1.48]	<0.001	Metabolomic_CRP_standardized	1.42	[1.25;1.60]	< 0.001	Metabolomic_CRP_standardized	1.43	[1.26;1.62]	< 0.001
				AGE_NMBR_COM	1.11	[1.09;1.12]	<0.001	AGE_NMBR_COM	1.1	[1.09;1.11]	<0.001	AGE_NMBR_COM	1.1	[1.08;1.11]	<0.001	AGE_NMBR_COM	1.09	[1.08;1.11]	< 0.001	AGE_NMBR_COM	1.09	[1.08;1.11]	< 0.001
				SEX_ASK_COM				SEX_ASK_COM	Ref			SEX_ASK_COM	Ref			SEX_ASK_COM	Ref			SEX_ASK_COM	Ref
				sex=1	1.81	[1.51,2.16]	<0.001	sex=1	1.91	[1.59;2.30]	<0.001	sex=1	1.92	[1.60;2.31]	<0.001	sex=1	1.84	[1.44;2.35]	< 0.001	sex=1	1.86	[1.45;2.39]	< 0.001
				ICQ_SMOKE_COM				ICQ_SMOKE_COM	Ref			ICQ_SMOKE_COM	Ref			ICQ_SMOKE_COM	Ref			ICQ_SMOKE_COM	Ref
				smoke=2	0.47	[0.37;0.61]	<0.001	smoke=2	0.45	[0.35;0.58]	<0.001	smoke=2	0.45	[0.35;0.59]	<0.001	smoke=2	0.47	[0.33;0.67]	< 0.001	smoke=2	0.46	[0.32;0.66]	< 0.001
				smoke=3	0.36	[0.27;0.47]	<0.001	smoke=3	0.36	[0.27;0.47]	<0.001	smoke=3	0.36	[0.27;0.47]	<0.001	smoke=3	0.4	[0.27;0.58]	< 0.001	smoke=3	0.39	[0.27;0.57]	< 0.001
								multimorbidity_COM	Ref			multimorbidity_COM	Ref			multimorbidity_COM	Ref			multimorbidity_COM	Ref
								multimorbidity=1	1.43	[1.05;1.96]	0.0252	multimorbidity=1	1.47	[1.07;2.01]	0.0173	multimorbidity=1	1.27	[0.86;1.87]	0.23528	multimorbidity=1	1.24	[0.84;1.84]	0.28451
								multimorbidity=2	1.78	[1.30;2.44]	<0.001	multimorbidity=2	1.87	[1.36;2.57]	<0.001	multimorbidity=2	1.71	[1.15;2.54]	0.00799	multimorbidity=2	1.67	[1.12;2.50]	0.01275
								multimorbidity=3	2.14	[1.51;3.03]	<0.001	multimorbidity=3	2.26	[1.58;3.22]	<0.001	multimorbidity=3	2.2	[1.40;3.45]	< 0.001	multimorbidity=3	2.09	[1.32;3.33]	0.00178
								multimorbidity=4	3.73	[2.34;5.94]	<0.001	multimorbidity=4	4.11	[2.57;6.59]	<0.001	multimorbidity=4	4.97	[2.81;8.77]	< 0.001	multimorbidity=4	4.86	[2.69;8.80]	< 0.001
								multimorbidity=5	2.51	[0.35;18.23]	0.3632	multimorbidity=5	2.72	[0.37;19.76]	0.3235	multimorbidity=5	0	[0.00;Inf]	0.99121	multimorbidity=5	0	[0.00;Inf]	0.99177
												HWT_DBMI_COM	0.98	[0.96;1.00]	0.0274	HWT_DBMI_COM	0.99	[0.96;1.01]	0.36733	HWT_DBMI_COM	0.98	[0.96;1.01]	0.26709
																SPR_OUTPUT_ETHN_COM	1.17	[0.86;1.59]	0.32489	SPR_OUTPUT_ETHN_COM	1.12	[0.80;1.56]	0.51827
																				ALC_FREQ_COM	1	[1.00;1.00]	0.73661
Variable	HazardRatio	CI.95	p-value	Variable	HazardRatio	CI.95	p-value	Variable	HazardRatio	CI.95	p-value	Variable	HazardRatio	CI.95	p-value	Variable	HazardRatio	CI.95	p-value	Variable	HazardRatio	CI.95	p-value
Log_CRP_standardized	1.42	[1.31;1.53]	<0.001	Log_CRP_standardized	1.34	[1.23;1.45]	<0.001	Log_CRP_standardized	1.35	[1.24;1.47]	<0.001	Log_CRP_standardized	1.39	[1.27;1.51]	<0.001	Log_CRP_standardized	1.29	[1.14;1.45]	<0.001	Log_CRP_standardized	1.3	[1.14;1.47]	<0.001
				AGE_NMBR_COM	1.11	[1.10;1.12]	<0.001	AGE_NMBR_COM	1.1	[1.09;1.11]	<0.001	AGE_NMBR_COM	1.1	[1.09;1.11]	<0.001	AGE_NMBR_COM	1.09	[1.08;1.11]	<0.001	AGE_NMBR_COM	1.09	[1.08;1.11]	<0.001
				SEX_ASK_COM	Ref			SEX_ASK_COM	Ref			SEX_ASK_COM	Ref			SEX_ASK_COM	Ref			SEX_ASK_COM	Ref
				sex=1	1.74	[1.45;2.08]	<0.001	sex=1	1.86	[1.55;2.24]	<0.001	sex=1	1.86	[1.55;2.24]	<0.001	sex=1	1.73	[1.36;2.20]	<0.001	sex=1	1.75	[1.37;2.23]	<0.001
				ICQ_SMOKE_COM	Ref			ICQ_SMOKE_COM	Ref			ICQ_SMOKE_COM	Ref			ICQ_SMOKE_COM	Ref			ICQ_SMOKE_COM	Ref
				smoke=2	0.47	[0.37;0.61]	<0.001	smoke=2	0.45	[0.35;0.59]	<0.001	smoke=2	0.45	[0.35;0.59]	<0.001	smoke=2	0.45	[0.32;0.65]	<0.001	smoke=2	0.45	[0.31;0.65]	<0.001
				smoke=3	0.35	[0.27;0.46]	<0.001	smoke=3	0.36	[0.27;0.47]	<0.001	smoke=3	0.36	[0.27;0.47]	<0.001	smoke=3	0.38	[0.26;0.55]	<0.001	smoke=3	0.37	[0.26;0.55]	<0.001
								multimorbidity_COM	Ref			multimorbidity_COM	Ref			multimorbidity_COM	Ref			multimorbidity_COM	Ref
								multimorbidity=1	1.41	[1.03;1.94]	0.0304	multimorbidity=1	1.44	[1.05;1.97]	0.0242	multimorbidity=1	1.24	[0.84;1.84]	0.2735	multimorbidity=1	1.22	[0.82;1.81]	0.3253
								multimorbidity=2	1.77	[1.29;2.42]	<0.001	multimorbidity=2	1.82	[1.32;2.50]	<0.001	multimorbidity=2	1.68	[1.13;2.49]	0.0107	multimorbidity=2	1.63	[1.09;2.44]	0.0181
								multimorbidity=3	2.3	[1.63;3.24]	<0.001	multimorbidity=3	2.41	[1.69;3.43]	<0.001	multimorbidity=3	2.29	[1.46;3.60]	<0.001	multimorbidity=3	2.18	[1.37;3.46]	<0.001
								multimorbidity=4	4.03	[2.54;6.41]	<0.001	multimorbidity=4	4.37	[2.73;6.99]	<0.001	multimorbidity=4	5.41	[3.08;9.51]	<0.001	multimorbidity=4	5.23	[2.90;9.42]	<0.001
								multimorbidity=5	2.61	[0.36;18.92]	0.3437	multimorbidity=5	2.78	[0.38;20.18]	0.3133	multimorbidity=5	0	[0.00;Inf]	0.9917	multimorbidity=5	0	[0.00;Inf]	0.9922
												HWT_DBMI_COM	0.98	[0.96;1.00]	0.0924	HWT_DBMI_COM	1	[0.98;1.03]	0.9246	HWT_DBMI_COM	1	[0.97;1.02]	0.9049
																SPR_OUTPUT_ETHN_COM	1.2	[0.89;1.62]	0.2423	SPR_OUTPUT_ETHN_COM	1.15	[0.83;1.59]	0.4055
																				ALC_FREQ_COM	1	[1.00;1.00]	0.6192
Variable	HazardRatio	CI.95	p-value	Variable	HazardRatio	CI.95	p-value	Variable	HazardRatio	CI.95	p-value	Variable	HazardRatio	CI.95	p-value	Variable	HazardRatio	CI.95	p-value	Variable	HazardRatio	CI.95	p-value
Metabolomic_CRP_standardized	1.27	[1.16;1.39]	<0.001	Metabolomic_CRP_standardized	1.24	[1.12;1.38]	< 0.001	Metabolomic_CRP_standardized	1.19	[1.06;1.32]	0.00214	Metabolomic_CRP_standardized	1.23	[1.10;1.37]	< 0.001	Metabolomic_CRP_standardized	1.34	[1.14;1.57]	< 0.001	Metabolomic_CRP_standardized	1.35	[1.15;1.59]	< 0.001
Log_CRP_standardized	1.2	[1.08;1.33]	<0.001	Log_CRP_standardized	1.17	[1.05;1.30]	0.00407	Log_CRP_standardized	1.22	[1.09;1.36]	< 0.001	Log_CRP_standardized	1.24	[1.11;1.37]	< 0.001	Log_CRP_standardized	1.09	[0.94;1.27]	0.2414	Log_CRP_standardized	1.1	[0.94;1.28]	0.23369
				AGE_NMBR_COM	1.11	[1.10;1.12]	< 0.001	AGE_NMBR_COM	1.1	[1.09;1.11]	< 0.001	AGE_NMBR_COM	1.1	[1.08;1.11]	< 0.001	AGE_NMBR_COM	1.09	[1.08;1.11]	< 0.001	AGE_NMBR_COM	1.09	[1.08;1.11]	< 0.001
				SEX_ASK_COM	Ref			SEX_ASK_COM	Ref			SEX_ASK_COM	Ref			SEX_ASK_COM	Ref			SEX_ASK_COM	Ref
				sex=1	1.82	[1.51;2.18]	< 0.001	sex=1	1.93	[1.60;2.32]	< 0.001	sex=1	1.95	[1.62;2.35]	< 0.001	sex=1	1.84	[1.44;2.34]	< 0.001	sex=1	1.85	[1.45;2.38]	< 0.001
				ICQ_SMOKE_COM	Ref			ICQ_SMOKE_COM	Ref			ICQ_SMOKE_COM	Ref			ICQ_SMOKE_COM	Ref			ICQ_SMOKE_COM	Ref
				smoke=2	0.48	[0.37;0.62]	< 0.001	smoke=2	0.46	[0.35;0.59]	< 0.001	smoke=2	0.46	[0.36;0.60]	< 0.001	smoke=2	0.47	[0.33;0.68]	< 0.001	smoke=2	0.47	[0.32;0.67]	< 0.001
				smoke=3	0.37	[0.28;0.48]	< 0.001	smoke=3	0.37	[0.28;0.48]	< 0.001	smoke=3	0.37	[0.28;0.49]	< 0.001	smoke=3	0.4	[0.28;0.58]	< 0.001	smoke=3	0.39	[0.27;0.58]	< 0.001
								multimorbidity_COM	Ref			multimorbidity_COM	Ref			multimorbidity_COM	Ref			multimorbidity_COM	Ref
								multimorbidity=1	1.41	[1.03;1.93]	0.03255	multimorbidity=1	1.45	[1.06;1.99]	0.0206	multimorbidity=1	1.26	[0.85;1.86]	0.25031	multimorbidity=1	1.23	[0.83;1.83]	0.3017
								multimorbidity=2	1.74	[1.27;2.39]	< 0.001	multimorbidity=2	1.84	[1.34;2.53]	< 0.001	multimorbidity=2	1.7	[1.14;2.52]	0.00902	multimorbidity=2	1.65	[1.10;2.48]	0.01466
								multimorbidity=3	2.17	[1.54;3.07]	< 0.001	multimorbidity=3	2.34	[1.64;3.33]	< 0.001	multimorbidity=3	2.22	[1.41;3.49]	< 0.001	multimorbidity=3	2.12	[1.33;3.36]	0.00151
								multimorbidity=4	3.76	[2.36;5.98]	< 0.001	multimorbidity=4	4.22	[2.63;6.76]	< 0.001	multimorbidity=4	4.98	[2.82;8.79]	< 0.001	multimorbidity=4	4.85	[2.68;8.78]	< 0.001
								multimorbidity=5	2.36	[0.32;17.13]	0.39679	multimorbidity=5	2.56	[0.35;18.64]	0.35269	multimorbidity=5	0	[0.00;Inf]	0.9914	multimorbidity=5	0	[0.00;Inf]	0.99193
												HWT_DBMI_COM	0.97	[0.95;0.99]	0.00973	HWT_DBMI_COM	0.99	[0.96;1.01]	0.31846	HWT_DBMI_COM	0.98	[0.96;1.01]	0.22869
																SPR_OUTPUT_ETHN_COM	1.17	[0.86;1.59]	0.30464	SPR_OUTPUT_ETHN_COM	1.12	[0.81;1.57]	0.49021
																				ALC_FREQ_COM	1	[1.00;1.00]	0.74649
1-way models: ERS
n= 1368, number of events= 77				n= 1368, number of events= 77				n= 1318, number of events= 76				n= 1316, number of events= 76				n= 988, number of events= 48				n= 970, number of events= 47
Variable	HazardRatio	CI.95	p-value	Variable	HazardRatio	CI.95	p-value	Variable	HazardRatio	CI.95	p-value	Variable	HazardRatio	CI.95	p-value	Variable	HazardRatio	CI.95	p-value	Variable	HazardRatio	CI.95	p-value
Epigenetic_CRP_standardized	1.57	[1.31;1.89]	<0.001	Epigenetic_CRP_standardized	1.41	[1.15;1.74]	0.00113	Epigenetic_CRP_standardized	1.39	[1.11;1.74]	0.00348	Epigenetic_CRP_standardized	1.47	[1.18;1.84]	< 0.001	Epigenetic_CRP_standardized	1.66	[1.24;2.23]	< 0.001	Epigenetic_CRP_standardized	1.64	[1.22;2.21]	0.00105
				AGE_NMBR_COM	1.09	[1.06;1.12]	< 0.001	AGE_NMBR_COM	1.08	[1.05;1.11]	< 0.001	AGE_NMBR_COM	1.07	[1.04;1.10]	< 0.001	AGE_NMBR_COM	1.05	[1.01;1.08]	0.00562	AGE_NMBR_COM	1.05	[1.01;1.08]	0.00943
				SEX_ASK_COM	Ref			SEX_ASK_COM	Ref			SEX_ASK_COM	Ref			SEX_ASK_COM	Ref			SEX_ASK_COM	Ref
				sex=1	2.72	[1.64;4.50]	< 0.001	sex=1	2.94	[1.76;4.93]	< 0.001	sex=1	3.11	[1.85;5.24]	< 0.001	sex=1	3.24	[1.69;6.22]	< 0.001	sex=1	3.37	[1.74;6.52]	< 0.001
				ICQ_SMOKE_COM	Ref			ICQ_SMOKE_COM	Ref			ICQ_SMOKE_COM	Ref			ICQ_SMOKE_COM	Ref			ICQ_SMOKE_COM	Ref
				smoke=2	0.31	[0.17;0.57]	< 0.001	smoke=2	0.3	[0.16;0.54]	< 0.001	smoke=2	0.35	[0.19;0.65]	0.00103	smoke=2	0.36	[0.16;0.80]	0.01223	smoke=2	0.37	[0.17;0.83]	0.01624
				smoke=3	0.32	[0.18;0.59]	< 0.001	smoke=3	0.31	[0.17;0.57]	< 0.001	smoke=3	0.36	[0.19;0.67]	0.00137	smoke=3	0.39	[0.18;0.85]	0.01829	smoke=3	0.41	[0.19;0.91]	0.02847
								multimorbidity_COM	Ref			multimorbidity_COM	Ref			multimorbidity_COM	Ref			multimorbidity_COM	Ref
								multimorbidity=1	1.79	[0.79;4.04]	0.16168	multimorbidity=1	1.97	[0.87;4.47]	0.10454	multimorbidity=1	2.9	[1.04;8.11]	0.04276	multimorbidity=1	2.9	[1.03;8.17]	0.04398
								multimorbidity=2	2.2	[0.94;5.14]	0.06917	multimorbidity=2	2.64	[1.12;6.22]	0.02604	multimorbidity=2	3.84	[1.28;11.54]	0.01645	multimorbidity=2	3.67	[1.21;11.11]	0.02125
								multimorbidity=3	2.62	[1.06;6.48]	0.03762	multimorbidity=3	3.52	[1.39;8.93]	0.00812	multimorbidity=3	6.43	[1.98;20.84]	0.00193	multimorbidity=3	6.87	[2.12;22.30]	0.00133
								multimorbidity=4	3.97	[0.82;19.32]	0.08743	multimorbidity=4	5.11	[1.05;24.96]	0.0439	multimorbidity=4	4.34	[0.46;40.87]	0.20004	multimorbidity=4	4.63	[0.49;43.95]	0.18191
								multimorbidity=5	0	[0.00;Inf]	0.99693	multimorbidity=5	0	[0.00;Inf]	0.99689	multimorbidity=5	0	[0.00;Inf]	0.99722	multimorbidity=5	0	[0.00;Inf]	0.99795
												HWT_DBMI_COM	0.93	[0.88;0.98]	0.00754	HWT_DBMI_COM	0.91	[0.85;0.98]	0.00904	HWT_DBMI_COM	0.91	[0.85;0.97]	0.00661
																SPR_OUTPUT_ETHN_COM	1.59	[1.02;2.49]	0.04035	SPR_OUTPUT_ETHN_COM	1.56	[0.94;2.58]	0.08769
																				ALC_FREQ_COM	1.01	[1.00;1.02]	0.03801
Variable	HazardRatio	CI.95	p-value	Variable	HazardRatio	CI.95	p-value	Variable	HazardRatio	CI.95	p-value	Variable	HazardRatio	CI.95	p-value	Variable	HazardRatio	CI.95	p-value	Variable	HazardRatio	CI.95	p-value
Log_CRP_standardized	1.35	[1.09;1.68]	0.00647	Log_CRP_standardized	1.26	[1.00;1.58]	0.0467	Log_CRP_standardized	1.29	[1.03;1.62]	0.0291	Log_CRP_standardized	1.44	[1.13;1.83]	0.00277	Log_CRP_standardized	1.44	[1.03;2.00]	0.03136	Log_CRP_standardized	1.38	[0.99;1.92]	0.05396
				AGE_NMBR_COM	1.1	[1.07;1.12]	<0.001	AGE_NMBR_COM	1.08	[1.06;1.11]	<0.001	AGE_NMBR_COM	1.07	[1.05;1.10]	< 0.001	AGE_NMBR_COM	1.06	[1.03;1.10]	< 0.001	AGE_NMBR_COM	1.06	[1.03;1.10]	< 0.001
				SEX_ASK_COM	Ref			SEX_ASK_COM	Ref			SEX_ASK_COM	Ref			SEX_ASK_COM	Ref			SEX_ASK_COM	Ref
				sex=1	2.52	[1.53;4.17]	<0.001	sex=1	2.76	[1.65;4.62]	<0.001	sex=1	2.84	[1.69;4.76]	< 0.001	sex=1	2.97	[1.56;5.65]	< 0.001	sex=1	3.06	[1.60;5.87]	< 0.001
				ICQ_SMOKE_COM	Ref			ICQ_SMOKE_COM	Ref			ICQ_SMOKE_COM	Ref			ICQ_SMOKE_COM	Ref			ICQ_SMOKE_COM	Ref
				smoke=2	0.31	[0.17;0.57]	<0.001	smoke=2	0.29	[0.16;0.54]	<0.001	smoke=2	0.35	[0.18;0.65]	0.00106	smoke=2	0.33	[0.15;0.73]	0.00622	smoke=2	0.33	[0.15;0.74]	0.00748
				smoke=3	0.31	[0.17;0.57]	<0.001	smoke=3	0.29	[0.16;0.53]	<0.001	smoke=3	0.34	[0.18;0.63]	< 0.001	smoke=3	0.31	[0.14;0.68]	0.00354	smoke=3	0.34	[0.15;0.74]	0.00665
								multimorbidity_COM	Ref			multimorbidity_COM	Ref			multimorbidity_COM	Ref			multimorbidity_COM	Ref
								multimorbidity=1	1.91	[0.85;4.33]	0.1186	multimorbidity=1	2.1	[0.93;4.75]	0.0754	multimorbidity=1	3.16	[1.12;8.94]	0.0297	multimorbidity=1	3.04	[1.08;8.59]	0.03583
								multimorbidity=2	2.43	[1.04;5.68]	0.0404	multimorbidity=2	2.92	[1.24;6.85]	0.01385	multimorbidity=2	4.23	[1.40;12.77]	0.01064	multimorbidity=2	3.88	[1.27;11.84]	0.01726
								multimorbidity=3	2.88	[1.17;7.11]	0.0216	multimorbidity=3	3.96	[1.57;10.00]	0.00361	multimorbidity=3	6.88	[2.15;22.02]	0.00116	multimorbidity=3	6.88	[2.15;22.02]	0.00115
								multimorbidity=4	5.42	[1.12;26.19]	0.0354	multimorbidity=4	7.8	[1.59;38.20]	0.01125	multimorbidity=4	8.08	[0.85;76.98]	0.06941	multimorbidity=4	8.21	[0.86;77.93]	0.06673
								multimorbidity=5	0	[0.00;Inf]	0.9967	multimorbidity=5	0	[0.00;Inf]	0.99635	multimorbidity=5	0	[0.00;Inf]	0.99784	multimorbidity=5	0	[0.00;Inf]	0.99769
												HWT_DBMI_COM	0.92	[0.87;0.98]	0.00493	HWT_DBMI_COM	0.91	[0.85;0.98]	0.01766	HWT_DBMI_COM	0.91	[0.85;0.98]	0.0162
																SPR_OUTPUT_ETHN_COM	1.62	[1.02;2.58]	0.04284	SPR_OUTPUT_ETHN_COM	1.6	[0.94;2.70]	0.08173
																				ALC_FREQ_COM	1.01	[1.00;1.02]	0.042
Variable	HazardRatio	CI.95	p-value	Variable	HazardRatio	CI.95	p-value	Variable	HazardRatio	CI.95	p-value	Variable	HazardRatio	CI.95	p-value	Variable	HazardRatio	CI.95	p-value	Variable	HazardRatio	CI.95	p-value
Epigenetic_CRP_standardized	1.52	[1.22;1.90]	<0.001	Epigenetic_CRP_standardized	1.37	[1.08;1.73]	0.0094	Epigenetic_CRP_standardized	1.32	[1.02;1.69]	0.0321	Epigenetic_CRP_standardized	1.34	[1.04;1.72]	0.02208	Epigenetic_CRP_standardized	1.56	[1.14;2.14]	0.00535	Epigenetic_CRP_standardized	1.56	[1.13;2.13]	0.00621
Log_CRP_standardized	1.07	[0.83;1.37]	0.596	Log_CRP_standardized	1.09	[0.84;1.40]	0.526	Log_CRP_standardized	1.13	[0.88;1.47]	0.3349	Log_CRP_standardized	1.26	[0.96;1.64]	0.09365	Log_CRP_standardized	1.25	[0.88;1.77]	0.22265	Log_CRP_standardized	1.21	[0.85;1.71]	0.29493
				AGE_NMBR_COM	1.09	[1.06;1.12]	<0.001	AGE_NMBR_COM	1.08	[1.05;1.11]	<0.001	AGE_NMBR_COM	1.07	[1.04;1.10]	< 0.001	AGE_NMBR_COM	1.05	[1.02;1.09]	0.00448	AGE_NMBR_COM	1.05	[1.01;1.09]	0.00751
				SEX_ASK_COM	Ref			SEX_ASK_COM	Ref			SEX_ASK_COM	Ref			SEX_ASK_COM	Ref			SEX_ASK_COM	Ref
				sex=1	2.69	[1.63;4.46]	<0.001	sex=1	2.9	[1.73;4.85]	<0.001	sex=1	2.98	[1.78;5.02]	< 0.001	sex=1	3.3	[1.72;6.32]	< 0.001	sex=1	3.38	[1.75;6.52]	< 0.001
				ICQ_SMOKE_COM	Ref			ICQ_SMOKE_COM	Ref			ICQ_SMOKE_COM	Ref			ICQ_SMOKE_COM	Ref			ICQ_SMOKE_COM	Ref
				smoke=2	0.31	[0.17;0.58]	<0.001	smoke=2	0.3	[0.16;0.56]	<0.001	smoke=2	0.37	[0.20;0.70]	0.00226	smoke=2	0.37	[0.17;0.83]	0.01554	smoke=2	0.38	[0.17;0.85]	0.0192
				smoke=3	0.32	[0.18;0.59]	<0.001	smoke=3	0.31	[0.17;0.57]	<0.001	smoke=3	0.36	[0.19;0.69]	0.00186	smoke=3	0.39	[0.18;0.87]	0.02052	smoke=3	0.42	[0.19;0.93]	0.03146
								multimorbidity_COM	Ref			multimorbidity_COM	Ref			multimorbidity_COM	Ref			multimorbidity_COM	Ref
								multimorbidity=1	1.77	[0.78;4.00]	0.17	multimorbidity=1	1.94	[0.86;4.41]	0.11144	multimorbidity=1	2.97	[1.06;8.30]	0.0378	multimorbidity=1	2.93	[1.04;8.21]	0.04145
								multimorbidity=2	2.16	[0.92;5.06]	0.0766	multimorbidity=2	2.58	[1.10;6.08]	0.02976	multimorbidity=2	3.82	[1.28;11.45]	0.01665	multimorbidity=2	3.58	[1.18;10.83]	0.02401
								multimorbidity=3	2.59	[1.05;6.40]	0.0397	multimorbidity=3	3.59	[1.41;9.10]	0.00719	multimorbidity=3	6.31	[1.96;20.30]	0.002	multimorbidity=3	6.59	[2.04;21.27]	0.0016
								multimorbidity=4	4.12	[0.84;20.12]	0.0807	multimorbidity=4	5.75	[1.16;28.51]	0.03211	multimorbidity=4	4.9	[0.51;47.03]	0.1683	multimorbidity=4	5	[0.52;48.01]	0.16294
								multimorbidity=5	0	[0.00;Inf]	0.9969	multimorbidity=5	0	[0.00;Inf]	0.99652	multimorbidity=5	0	[0.00;Inf]	0.99722	multimorbidity=5	0	[0.00;Inf]	0.99796
												HWT_DBMI_COM	0.92	[0.87;0.97]	0.00356	HWT_DBMI_COM	0.9	[0.84;0.97]	0.00474	HWT_DBMI_COM	0.9	[0.84;0.97]	0.00399
																SPR_OUTPUT_ETHN_COM	1.62	[1.03;2.55]	0.03676	SPR_OUTPUT_ETHN_COM	1.58	[0.95;2.64]	0.07884
																				ALC_FREQ_COM	1.01	[1.00;1.02]	0.0482

### Sheet: Table S10
3-way models: PRS-MRS-ERS
n= 1292, number of events= 67				n= 1292, number of events= 67				n= 1244, number of events= 66				n= 1243, number of events= 66				n= 937, number of events= 41				n= 920, number of events= 40
Variable	HazardRatio	CI.95	p-value	Variable	HazardRatio	CI.95	p-value	Variable	HazardRatio	CI.95	p-value	Variable	HazardRatio	CI.95	p-value	Variable	HazardRatio	CI.95	p-value	Variable	HazardRatio	CI.95	p-value
three_way_signature_standardized	1.79	[1.47;2.17]	<0.001	three_way_signature_standardized	1.48	[1.16;1.89]	0.00188	three_way_signature_standardized	1.48	[1.15;1.90]	0.00247	three_way_signature_standardized	1.54	[1.23;1.93]	<0.001	three_way_signature_standardized	1.75	[1.18;2.60]	0.00582	three_way_signature_standardized	1.75	[1.18;2.59]	0.00578
				AGE_NMBR_COM	1.09	[1.06;1.12]	< 0.001	AGE_NMBR_COM	1.08	[1.05;1.11]	< 0.001	AGE_NMBR_COM	1.07	[1.04;1.10]	<0.001	AGE_NMBR_COM	1.04	[1.00;1.08]	0.03745	AGE_NMBR_COM	1.04	[1.00;1.08]	0.04401
				SEX_ASK_COM	Ref			SEX_ASK_COM	Ref			SEX_ASK_COM	Ref			SEX_ASK_COM	Ref			SEX_ASK_COM	Ref
				sex=1	2.32	[1.37;3.92]	0.00177	sex=1	2.55	[1.49;4.39]	< 0.001	sex=1	2.74	[1.58;4.75]	<0.001	sex=1	2.83	[1.42;5.66]	0.00325	sex=1	2.88	[1.43;5.83]	0.00321
				ICQ_SMOKE_COM	Ref			ICQ_SMOKE_COM	Ref			ICQ_SMOKE_COM	Ref			ICQ_SMOKE_COM	Ref			ICQ_SMOKE_COM	Ref
				smoke=2	0.36	[0.19;0.72]	0.00337	smoke=2	0.35	[0.18;0.69]	0.00251	smoke=2	0.44	[0.21;0.91]	0.026	smoke=2	0.54	[0.21;1.41]	0.20773	smoke=2	0.56	[0.21;1.49]	0.24769
				smoke=3	0.43	[0.22;0.84]	0.01298	smoke=3	0.4	[0.20;0.79]	0.00775	smoke=3	0.5	[0.25;1.01]	0.0547	smoke=3	0.54	[0.22;1.35]	0.1868	smoke=3	0.58	[0.23;1.46]	0.25042
								multimorbidity_COM	Ref			multimorbidity_COM	Ref			multimorbidity_COM	Ref			multimorbidity_COM	Ref
								multimorbidity=1	2.04	[0.86;4.84]	0.10547	multimorbidity=1	2.2	[0.93;5.24]	0.0734	multimorbidity=1	3.74	[1.20;11.65]	0.02321	multimorbidity=1	3.55	[1.14;11.09]	0.02941
								multimorbidity=2	2.21	[0.88;5.55]	0.09039	multimorbidity=2	2.59	[1.03;6.53]	0.0439	multimorbidity=2	4.45	[1.31;15.19]	0.01702	multimorbidity=2	4.02	[1.17;13.84]	0.02719
								multimorbidity=3	2.45	[0.92;6.50]	0.07149	multimorbidity=3	3.28	[1.21;8.94]	0.02	multimorbidity=3	5.23	[1.38;19.76]	0.01468	multimorbidity=3	5.12	[1.35;19.46]	0.01642
								multimorbidity=4	2.46	[0.29;20.59]	0.40684	multimorbidity=4	3.19	[0.38;26.84]	0.2853	multimorbidity=4	0	[0.00;Inf]	0.99743	multimorbidity=4	0	[0.00;Inf]	0.9975
								multimorbidity=5	0	[0.00;Inf]	0.99684	multimorbidity=5	0	[0.00;Inf]	0.9963	multimorbidity=5	NA	[NA;NA]	NA	multimorbidity=5	NA	[NA;NA]	NA
												HWT_DBMI_COM	0.93	[0.88;0.99]	0.0181	HWT_DBMI_COM	0.92	[0.85;1.00]	0.04774	HWT_DBMI_COM	0.92	[0.85;1.00]	0.04358
																SPR_OUTPUT_ETHN_COM	1.68	[1.10;2.57]	0.01581	SPR_OUTPUT_ETHN_COM	1.66	[1.04;2.65]	0.03284
																				ALC_FREQ_COM	1.01	[1.00;1.02]	0.18985
Variable	HazardRatio	CI.95	p-value	Variable	HazardRatio	CI.95	p-value	Variable	HazardRatio	CI.95	p-value	Variable	HazardRatio	CI.95	p-value	Variable	HazardRatio	CI.95	p-value	Variable	HazardRatio	CI.95	p-value
Log_IL6_standardized	1.65	[1.30;2.09]	<0.001	Log_IL6_standardized	1.35	[1.04;1.76]	0.02454	Log_IL6_standardized	1.35	[1.03;1.77]	0.0308	Log_IL6_standardized	1.47	[1.12;1.93]	0.00601	Log_IL6_standardized	1.39	[0.96;2.01]	0.08201	Log_IL6_standardized	1.41	[0.98;2.02]	0.06221
				AGE_NMBR_COM	1.09	[1.06;1.12]	< 0.001	AGE_NMBR_COM	1.08	[1.05;1.11]	<0.001	AGE_NMBR_COM	1.07	[1.04;1.10]	< 0.001	AGE_NMBR_COM	1.06	[1.02;1.09]	0.00365	AGE_NMBR_COM	1.05	[1.02;1.09]	0.00487
				SEX_ASK_COM	Ref			SEX_ASK_COM	Ref			SEX_ASK_COM	Ref			SEX_ASK_COM	Ref			SEX_ASK_COM	Ref
				sex=1	2.27	[1.34;3.85]	0.00231	sex=1	2.51	[1.46;4.32]	<0.001	sex=1	2.66	[1.54;4.60]	< 0.001	sex=1	2.55	[1.29;5.06]	0.00718	sex=1	2.59	[1.29;5.17]	0.00722
				ICQ_SMOKE_COM	Ref			ICQ_SMOKE_COM	Ref			ICQ_SMOKE_COM	Ref			ICQ_SMOKE_COM	Ref			ICQ_SMOKE_COM	Ref
				smoke=2	0.32	[0.16;0.62]	< 0.001	smoke=2	0.3	[0.15;0.58]	<0.001	smoke=2	0.35	[0.17;0.69]	0.00266	smoke=2	0.37	[0.15;0.92]	0.03341	smoke=2	0.38	[0.15;0.97]	0.04296
				smoke=3	0.35	[0.18;0.66]	0.00136	smoke=3	0.32	[0.16;0.61]	<0.001	smoke=3	0.37	[0.19;0.72]	0.00368	smoke=3	0.37	[0.15;0.89]	0.02642	smoke=3	0.39	[0.16;0.95]	0.03785
								multimorbidity_COM	Ref			multimorbidity_COM	Ref			multimorbidity_COM	Ref			multimorbidity_COM	Ref
								multimorbidity=1	2.15	[0.91;5.09]	0.0826	multimorbidity=1	2.31	[0.97;5.49]	0.05768	multimorbidity=1	3.58	[1.15;11.16]	0.02786	multimorbidity=1	3.44	[1.10;10.73]	0.033
								multimorbidity=2	2.33	[0.92;5.85]	0.0728	multimorbidity=2	2.77	[1.09;7.03]	0.03169	multimorbidity=2	4.17	[1.23;14.14]	0.02211	multimorbidity=2	3.77	[1.10;12.89]	0.03443
								multimorbidity=3	2.65	[1.00;7.00]	0.0494	multimorbidity=3	3.55	[1.31;9.63]	0.01285	multimorbidity=3	6.26	[1.69;23.22]	0.00611	multimorbidity=3	6.18	[1.66;22.93]	0.00652
								multimorbidity=4	2.96	[0.35;24.72]	0.3161	multimorbidity=4	3.95	[0.47;33.23]	0.20662	multimorbidity=4	0	[0.00;Inf]	0.99644	multimorbidity=4	0	[0.00;Inf]	0.9966
								multimorbidity=5	0	[0.00;Inf]	0.997	multimorbidity=5	0	[0.00;Inf]	0.99747	multimorbidity=5	NA	[NA;NA]	NA	multimorbidity=5	0	[0.00;Inf]	0.99937
												HWT_DBMI_COM	0.93	[0.88;0.99]	0.02342	HWT_DBMI_COM	0.94	[0.87;1.02]	0.14586	HWT_DBMI_COM	0.94	[0.87;1.02]	0.12508
																SPR_OUTPUT_ETHN_COM	1.86	[1.22;2.83]	0.0038	SPR_OUTPUT_ETHN_COM	1.84	[1.16;2.93]	0.01017
																				ALC_FREQ_COM	1.01	[1.00;1.02]	0.12442
Variable	HazardRatio	CI.95	p-value	Variable	HazardRatio	CI.95	p-value	Variable	HazardRatio	CI.95	p-value	Variable	HazardRatio	CI.95	p-value	Variable	HazardRatio	CI.95	p-value	Variable	HazardRatio	CI.95	p-value
three_way_signature_standardized	1.62	[1.25;2.10]	<0.001	three_way_signature_standardized	1.39	[1.03;1.88]	0.03031	three_way_signature_standardized	1.39	[1.03;1.87]	0.03005	three_way_signature_standardized	1.41	[1.08;1.84]	0.0117	three_way_signature_standardized	1.65	[1.05;2.58]	0.02954	three_way_signature_standardized	1.62	[1.04;2.53]	0.03467
Log_IL6_standardized	1.2	[0.89;1.62]	0.228	Log_IL6_standardized	1.12	[0.82;1.53]	0.48004	Log_IL6_standardized	1.13	[0.83;1.55]	0.43408	Log_IL6_standardized	1.22	[0.89;1.67]	0.2202	Log_IL6_standardized	1.13	[0.74;1.70]	0.57595	Log_IL6_standardized	1.16	[0.77;1.74]	0.47876
				AGE_NMBR_COM	1.08	[1.06;1.12]	< 0.001	AGE_NMBR_COM	1.07	[1.04;1.11]	< 0.001	AGE_NMBR_COM	1.06	[1.03;1.09]	<0.001	AGE_NMBR_COM	1.04	[1.00;1.08]	0.03818	AGE_NMBR_COM	1.04	[1.00;1.08]	0.04356
				SEX_ASK_COM	Ref			SEX_ASK_COM	Ref			SEX_ASK_COM	Ref			SEX_ASK_COM	Ref			SEX_ASK_COM	Ref
				sex=1	2.32	[1.37;3.93]	0.00177	sex=1	2.56	[1.49;4.40]	< 0.001	sex=1	2.76	[1.59;4.79]	<0.001	sex=1	2.85	[1.42;5.71]	0.00316	sex=1	2.89	[1.43;5.86]	0.00316
				ICQ_SMOKE_COM	Ref			ICQ_SMOKE_COM	Ref			ICQ_SMOKE_COM	Ref			ICQ_SMOKE_COM	Ref			ICQ_SMOKE_COM	Ref
				smoke=2	0.36	[0.18;0.70]	0.00277	smoke=2	0.34	[0.17;0.67]	0.00195	smoke=2	0.43	[0.21;0.88]	0.0209	smoke=2	0.52	[0.20;1.38]	0.18852	smoke=2	0.54	[0.20;1.44]	0.2165
				smoke=3	0.41	[0.21;0.81]	0.01003	smoke=3	0.38	[0.19;0.75]	0.00561	smoke=3	0.47	[0.23;0.96]	0.0391	smoke=3	0.52	[0.21;1.32]	0.17021	smoke=3	0.56	[0.22;1.42]	0.2207
								multimorbidity_COM	Ref			multimorbidity_COM	Ref			multimorbidity_COM	Ref			multimorbidity_COM	Ref
								multimorbidity=1	2.05	[0.87;4.87]	0.1022	multimorbidity=1	2.24	[0.94;5.31]	0.0681	multimorbidity=1	3.76	[1.20;11.73]	0.0226	multimorbidity=1	3.56	[1.14;11.12]	0.02879
								multimorbidity=2	2.21	[0.88;5.54]	0.09114	multimorbidity=2	2.62	[1.04;6.60]	0.041	multimorbidity=2	4.43	[1.30;15.09]	0.01738	multimorbidity=2	3.95	[1.15;13.58]	0.02919
								multimorbidity=3	2.41	[0.91;6.38]	0.07597	multimorbidity=3	3.3	[1.22;8.96]	0.0188	multimorbidity=3	5.29	[1.41;19.89]	0.01378	multimorbidity=3	5.12	[1.36;19.34]	0.0159
								multimorbidity=4	2.5	[0.30;20.98]	0.39809	multimorbidity=4	3.4	[0.40;28.65]	0.2612	multimorbidity=4	0	[0.00;Inf]	0.9974	multimorbidity=4	0	[0.00;Inf]	0.99744
								multimorbidity=5	0	[0.00;Inf]	0.99689	multimorbidity=5	0	[0.00;Inf]	0.9964	multimorbidity=5	NA	[NA;NA]	NA	multimorbidity=5	NA	[NA;NA]	NA
												HWT_DBMI_COM	0.93	[0.87;0.98]	0.0112	HWT_DBMI_COM	0.92	[0.84;1.00]	0.04142	HWT_DBMI_COM	0.91	[0.84;0.99]	0.03632
																SPR_OUTPUT_ETHN_COM	1.71	[1.12;2.62]	0.01367	SPR_OUTPUT_ETHN_COM	1.7	[1.06;2.71]	0.02737
																				ALC_FREQ_COM	1.01	[1.00;1.02]	0.17015
2-way models: PRS-MRS
n= 9005, number of events= 482				n= 9005, number of events= 482				n= 8726, number of events= 464				n= 8710, number of events= 460				n= 6535, number of events= 273				n= 6403, number of events= 260
Variable	HazardRatio	CI.95	p-value	Variable	HazardRatio	CI.95	p-value	Variable	HazardRatio	CI.95	p-value	Variable	HazardRatio	CI.95	p-value	Variable	HazardRatio	CI.95	p-value	Variable	HazardRatio	CI.95	p-value
two_way_signature_standardized	1.36	[1.32;1.40]	<0.001	two_way_signature_standardized	1.42	[1.35;1.49]	<0.001	two_way_signature_standardized	1.4	[1.33;1.48]	< 0.001	two_way_signature_standardized	1.43	[1.36;1.51]	<0.001	two_way_signature_standardized	1.38	[1.28;1.48]	<0.001	two_way_signature_standardized	1.38	[1.29;1.48]	< 0.001
				AGE_NMBR_COM	1.1	[1.09;1.11]	<0.001	AGE_NMBR_COM	1.09	[1.08;1.11]	< 0.001	AGE_NMBR_COM	1.09	[1.08;1.10]	<0.001	AGE_NMBR_COM	1.08	[1.07;1.10]	<0.001	AGE_NMBR_COM	1.09	[1.07;1.10]	< 0.001
				SEX_ASK_COM	Ref			SEX_ASK_COM	Ref			SEX_ASK_COM	Ref			SEX_ASK_COM	Ref			SEX_ASK_COM	Ref
				sex=1	1.66	[1.37;2.00]	<0.001	sex=1	1.75	[1.45;2.13]	< 0.001	sex=1	1.76	[1.45;2.14]	<0.001	sex=1	1.72	[1.34;2.21]	<0.001	sex=1	1.74	[1.34;2.25]	< 0.001
				ICQ_SMOKE_COM	Ref			ICQ_SMOKE_COM	Ref			ICQ_SMOKE_COM	Ref			ICQ_SMOKE_COM	Ref			ICQ_SMOKE_COM	Ref
				smoke=2	0.51	[0.39;0.66]	<0.001	smoke=2	0.48	[0.37;0.63]	< 0.001	smoke=2	0.49	[0.37;0.65]	<0.001	smoke=2	0.52	[0.36;0.76]	<0.001	smoke=2	0.51	[0.35;0.75]	< 0.001
				smoke=3	0.4	[0.30;0.53]	<0.001	smoke=3	0.4	[0.30;0.53]	< 0.001	smoke=3	0.4	[0.30;0.53]	<0.001	smoke=3	0.44	[0.30;0.65]	<0.001	smoke=3	0.43	[0.29;0.64]	< 0.001
								multimorbidity_COM	Ref			multimorbidity_COM	Ref			multimorbidity_COM	Ref			multimorbidity_COM	Ref
								multimorbidity=1	1.44	[1.03;2.01]	0.03297	multimorbidity=1	1.47	[1.05;2.06]	0.0247	multimorbidity=1	1.31	[0.87;1.97]	0.197	multimorbidity=1	1.28	[0.84;1.94]	0.24562
								multimorbidity=2	1.76	[1.26;2.46]	0.00101	multimorbidity=2	1.85	[1.32;2.60]	<0.001	multimorbidity=2	1.68	[1.10;2.55]	0.0156	multimorbidity=2	1.63	[1.06;2.50]	0.02564
								multimorbidity=3	2.15	[1.49;3.11]	< 0.001	multimorbidity=3	2.32	[1.59;3.38]	<0.001	multimorbidity=3	2.22	[1.38;3.58]	<0.001	multimorbidity=3	2.12	[1.30;3.45]	0.00261
								multimorbidity=4	3.51	[2.13;5.78]	< 0.001	multimorbidity=4	3.93	[2.37;6.52]	<0.001	multimorbidity=4	4.43	[2.40;8.20]	<0.001	multimorbidity=4	4.25	[2.22;8.13]	< 0.001
								multimorbidity=5	2.86	[0.39;20.82]	0.30058	multimorbidity=5	3.12	[0.43;22.78]	0.2617	multimorbidity=5	0	[0.00;Inf]	0.9924	multimorbidity=5	0	[0.00;Inf]	0.9919
												HWT_DBMI_COM	0.97	[0.95;0.99]	0.0103	HWT_DBMI_COM	0.99	[0.97;1.02]	0.5924	HWT_DBMI_COM	0.99	[0.96;1.02]	0.48073
																SPR_OUTPUT_ETHN_COM	1.21	[0.90;1.63]	0.2091	SPR_OUTPUT_ETHN_COM	1.16	[0.84;1.60]	0.3725
																				ALC_FREQ_COM	1	[1.00;1.00]	0.66456
Variable	HazardRatio	CI.95	p-value	Variable	HazardRatio	CI.95	p-value	Variable	HazardRatio	CI.95	p-value	Variable	HazardRatio	CI.95	p-value	Variable	HazardRatio	CI.95	p-value	Variable	HazardRatio	CI.95	p-value
Log_IL6_standardized	1.95	[1.78;2.13]	<0.001	Log_IL6_standardized	1.58	[1.43;1.74]	<0.001	Log_IL6_standardized	1.55	[1.40;1.72]	< 0.001	Log_IL6_standardized	1.6	[1.43;1.78]	<0.001	Log_IL6_standardized	1.47	[1.27;1.70]	<0.001	Log_IL6_standardized	1.51	[1.30;1.74]	<0.001
				AGE_NMBR_COM	1.1	[1.09;1.11]	<0.001	AGE_NMBR_COM	1.09	[1.08;1.10]	< 0.001	AGE_NMBR_COM	1.09	[1.08;1.10]	<0.001	AGE_NMBR_COM	1.08	[1.07;1.10]	<0.001	AGE_NMBR_COM	1.09	[1.07;1.10]	<0.001
				SEX_ASK_COM	Ref			SEX_ASK_COM	Ref			SEX_ASK_COM	Ref			SEX_ASK_COM	Ref			SEX_ASK_COM	Ref
				sex=1	1.59	[1.32;1.91]	<0.001	sex=1	1.68	[1.39;2.03]	< 0.001	sex=1	1.67	[1.38;2.02]	<0.001	sex=1	1.66	[1.30;2.13]	<0.001	sex=1	1.68	[1.30;2.16]	<0.001
				ICQ_SMOKE_COM	Ref			ICQ_SMOKE_COM	Ref			ICQ_SMOKE_COM	Ref			ICQ_SMOKE_COM	Ref			ICQ_SMOKE_COM	Ref
				smoke=2	0.51	[0.39;0.66]	<0.001	smoke=2	0.48	[0.37;0.63]	< 0.001	smoke=2	0.49	[0.37;0.64]	<0.001	smoke=2	0.5	[0.34;0.72]	<0.001	smoke=2	0.5	[0.34;0.72]	<0.001
				smoke=3	0.39	[0.30;0.52]	<0.001	smoke=3	0.39	[0.29;0.52]	< 0.001	smoke=3	0.39	[0.29;0.53]	<0.001	smoke=3	0.41	[0.28;0.61]	<0.001	smoke=3	0.41	[0.27;0.61]	<0.001
								multimorbidity_COM	Ref			multimorbidity_COM	Ref			multimorbidity_COM	Ref			multimorbidity_COM	Ref
								multimorbidity=1	1.46	[1.05;2.03]	0.0253	multimorbidity=1	1.48	[1.06;2.07]	0.0199	multimorbidity=1	1.29	[0.86;1.93]	0.221	multimorbidity=1	1.26	[0.83;1.90]	0.2738
								multimorbidity=2	1.72	[1.23;2.40]	0.00142	multimorbidity=2	1.78	[1.27;2.49]	<0.001	multimorbidity=2	1.62	[1.08;2.45]	0.021	multimorbidity=2	1.56	[1.03;2.38]	0.0377
								multimorbidity=3	2.29	[1.59;3.28]	< 0.001	multimorbidity=3	2.41	[1.66;3.49]	<0.001	multimorbidity=3	2.37	[1.49;3.77]	<0.001	multimorbidity=3	2.24	[1.39;3.61]	<0.001
								multimorbidity=4	4.2	[2.59;6.82]	< 0.001	multimorbidity=4	4.64	[2.84;7.58]	<0.001	multimorbidity=4	5.29	[2.94;9.52]	<0.001	multimorbidity=4	4.9	[2.65;9.07]	<0.001
								multimorbidity=5	3.14	[0.43;22.90]	0.25814	multimorbidity=5	3.36	[0.46;24.46]	0.2322	multimorbidity=5	0	[0.00;Inf]	0.991	multimorbidity=5	0	[0.00;Inf]	0.9913
												HWT_DBMI_COM	0.98	[0.96;1.00]	0.0393	HWT_DBMI_COM	1	[0.97;1.02]	0.788	HWT_DBMI_COM	0.99	[0.97;1.02]	0.5891
																SPR_OUTPUT_ETHN_COM	1.22	[0.91;1.65]	0.184	SPR_OUTPUT_ETHN_COM	1.17	[0.85;1.61]	0.3387
																				ALC_FREQ_COM	1	[1.00;1.01]	0.376
Variable	HazardRatio	CI.95	p-value	Variable	HazardRatio	CI.95	p-value	Variable	HazardRatio	CI.95	p-value	Variable	HazardRatio	CI.95	p-value	Variable	CI.95	p-value	p-value	Variable	CI.95	p-value	p-value
two_way_signature_standardized	1.27	[1.22;1.33]	<0.001	two_way_signature_standardized	1.33	[1.24;1.43]	<0.001	two_way_signature_standardized	1.31	[1.21;1.41]	<0.001	two_way_signature_standardized	1.36	[1.27;1.45]	< 0.001	two_way_signature_standardized	1.33	[1.21;1.45]	< 0.001	two_way_signature_standardized	1.32	[1.21;1.45]	< 0.001
Log_IL6_standardized	1.66	[1.51;1.83]	<0.001	Log_IL6_standardized	1.32	[1.18;1.48]	<0.001	Log_IL6_standardized	1.32	[1.18;1.49]	<0.001	Log_IL6_standardized	1.38	[1.23;1.55]	< 0.001	Log_IL6_standardized	1.27	[1.09;1.49]	0.00214	Log_IL6_standardized	1.31	[1.12;1.53]	< 0.001
				AGE_NMBR_COM	1.09	[1.08;1.10]	<0.001	AGE_NMBR_COM	1.09	[1.08;1.10]	<0.001	AGE_NMBR_COM	1.08	[1.07;1.09]	< 0.001	AGE_NMBR_COM	1.08	[1.06;1.09]	< 0.001	AGE_NMBR_COM	1.08	[1.06;1.09]	< 0.001
				SEX_ASK_COM	Ref			SEX_ASK_COM	Ref			SEX_ASK_COM	Ref			SEX_ASK_COM	Ref			SEX_ASK_COM	Ref
				sex=1	1.64	[1.36;1.98]	<0.001	sex=1	1.73	[1.43;2.10]	<0.001	sex=1	1.75	[1.44;2.12]	< 0.001	sex=1	1.72	[1.34;2.21]	< 0.001	sex=1	1.73	[1.34;2.24]	< 0.001
				ICQ_SMOKE_COM	Ref			ICQ_SMOKE_COM	Ref			ICQ_SMOKE_COM	Ref			ICQ_SMOKE_COM	Ref			ICQ_SMOKE_COM	Ref
				smoke=2	0.53	[0.41;0.70]	<0.001	smoke=2	0.51	[0.39;0.67]	<0.001	smoke=2	0.54	[0.41;0.71]	< 0.001	smoke=2	0.55	[0.38;0.80]	0.00176	smoke=2	0.54	[0.37;0.80]	0.00204
				smoke=3	0.43	[0.33;0.58]	<0.001	smoke=3	0.43	[0.32;0.57]	<0.001	smoke=3	0.45	[0.34;0.60]	< 0.001	smoke=3	0.47	[0.32;0.69]	< 0.001	smoke=3	0.46	[0.31;0.69]	< 0.001
								multimorbidity_COM	Ref			multimorbidity_COM	Ref			multimorbidity_COM	Ref			multimorbidity_COM	Ref
								multimorbidity=1	1.4	[1.00;1.96]	0.0469	multimorbidity=1	1.45	[1.04;2.03]	0.02965	multimorbidity=1	1.3	[0.86;1.95]	0.21508	multimorbidity=1	1.26	[0.83;1.91]	0.27423
								multimorbidity=2	1.65	[1.18;2.31]	0.0037	multimorbidity=2	1.76	[1.26;2.48]	0.00107	multimorbidity=2	1.61	[1.06;2.45]	0.02552	multimorbidity=2	1.55	[1.01;2.38]	0.04524
								multimorbidity=3	2.02	[1.39;2.91]	<0.001	multimorbidity=3	2.25	[1.54;3.28]	< 0.001	multimorbidity=3	2.24	[1.39;3.59]	< 0.001	multimorbidity=3	2.11	[1.30;3.44]	0.00254
								multimorbidity=4	3.33	[2.02;5.50]	<0.001	multimorbidity=4	3.92	[2.36;6.51]	< 0.001	multimorbidity=4	4.41	[2.38;8.15]	< 0.001	multimorbidity=4	4.11	[2.15;7.85]	< 0.001
								multimorbidity=5	2.55	[0.35;18.62]	0.3554	multimorbidity=5	2.77	[0.38;20.24]	0.31465	multimorbidity=5	0	[0.00;Inf]	0.99287	multimorbidity=5	0	[0.00;Inf]	0.99326
												HWT_DBMI_COM	0.96	[0.94;0.98]	< 0.001	HWT_DBMI_COM	0.98	[0.95;1.01]	0.16293	HWT_DBMI_COM	0.98	[0.95;1.01]	0.11002
																SPR_OUTPUT_ETHN_COM	1.21	[0.90;1.63]	0.20747	SPR_OUTPUT_ETHN_COM	1.16	[0.84;1.60]	0.37162
																				ALC_FREQ_COM	1	[1.00;1.00]	0.64191
2-way models: PRS-ERS
n= 1293, number of events= 67				n= 1293, number of events= 67				n= 1245, number of events= 66				n= 1244, number of events= 66				n= 938, number of events= 41				n= 921, number of events= 40
Variable	HazardRatio	CI.95	p-value	Variable	HazardRatio	CI.95	p-value	Variable	HazardRatio	CI.95	p-value	Variable	HazardRatio	CI.95	p-value	Variable	HazardRatio	CI.95	p-value	Variable	HazardRatio	CI.95	p-value
two_way_signature_standardized	1.75	[1.41;2.17]	<0.001	two_way_signature_standardized	1.24	[0.94;1.62]	0.1251	two_way_signature_standardized	1.24	[0.94;1.64]	0.1316	two_way_signature_standardized	1.3	[0.98;1.72]	0.07048	two_way_signature_standardized	1.32	[0.89;1.96]	0.17153	two_way_signature_standardized	1.34	[0.90;2.00]	0.14935
				AGE_NMBR_COM	1.09	[1.06;1.12]	< 0.001	AGE_NMBR_COM	1.08	[1.05;1.11]	< 0.001	AGE_NMBR_COM	1.07	[1.04;1.10]	< 0.001	AGE_NMBR_COM	1.05	[1.01;1.09]	0.01155	AGE_NMBR_COM	1.05	[1.01;1.09]	0.01407
				SEX_ASK_COM	Ref			SEX_ASK_COM	Ref			SEX_ASK_COM	Ref			SEX_ASK_COM	Ref			SEX_ASK_COM	Ref
				sex=1	2.19	[1.29;3.71]	0.00368	sex=1	2.42	[1.40;4.16]	0.00145	sex=1	2.51	[1.45;4.34]	0.00101	sex=1	2.49	[1.26;4.90]	0.00854	sex=1	2.57	[1.29;5.15]	0.00759
				ICQ_SMOKE_COM	Ref			ICQ_SMOKE_COM	Ref			ICQ_SMOKE_COM	Ref			ICQ_SMOKE_COM	Ref			ICQ_SMOKE_COM	Ref
				smoke=2	0.34	[0.17;0.66]	0.00165	smoke=2	0.32	[0.16;0.63]	0.00102	smoke=2	0.37	[0.18;0.74]	0.00493	smoke=2	0.4	[0.16;0.99]	0.04865	smoke=2	0.41	[0.16;1.03]	0.05896
				smoke=3	0.38	[0.20;0.75]	0.00487	smoke=3	0.36	[0.18;0.70]	0.00275	smoke=3	0.41	[0.21;0.82]	0.01123	smoke=3	0.42	[0.17;1.04]	0.06143	smoke=3	0.45	[0.18;1.12]	0.08611
								multimorbidity_COM	Ref			multimorbidity_COM	Ref			multimorbidity_COM	Ref			multimorbidity_COM	Ref
								multimorbidity=1	2.14	[0.90;5.08]	0.08314	multimorbidity=1	2.27	[0.95;5.38]	0.06392	multimorbidity=1	3.55	[1.14;11.07]	0.02906	multimorbidity=1	3.47	[1.11;10.84]	0.0325
								multimorbidity=2	2.36	[0.94;5.95]	0.06741	multimorbidity=2	2.73	[1.08;6.94]	0.03428	multimorbidity=2	4.27	[1.26;14.52]	0.02011	multimorbidity=2	4.08	[1.19;13.95]	0.02514
								multimorbidity=3	2.79	[1.06;7.36]	0.03818	multimorbidity=3	3.58	[1.31;9.73]	0.01261	multimorbidity=3	6.16	[1.66;22.81]	0.00648	multimorbidity=3	6.29	[1.70;23.33]	0.00594
								multimorbidity=4	2.67	[0.32;22.40]	0.36677	multimorbidity=4	3.23	[0.38;27.20]	0.28166	multimorbidity=4	0	[0.00;Inf]	0.99657	multimorbidity=4	0	[0.00;Inf]	0.99659
								multimorbidity=5	0	[0.00;Inf]	0.99692	multimorbidity=5	0	[0.00;Inf]	0.99726	multimorbidity=5	NA	[NA;NA]	NA	multimorbidity=5	0	[0.00;Inf]	0.99935
												HWT_DBMI_COM	0.94	[0.89;1.00]	0.06164	HWT_DBMI_COM	0.95	[0.88;1.03]	0.21963	HWT_DBMI_COM	0.95	[0.88;1.02]	0.18168
																SPR_OUTPUT_ETHN_COM	1.75	[1.15;2.68]	0.00901	SPR_OUTPUT_ETHN_COM	1.76	[1.11;2.78]	0.0156
																				ALC_FREQ_COM	1.01	[1.00;1.02]	0.13613
Variable	HazardRatio	CI.95	p-value	Variable	HazardRatio	CI.95	p-value	Variable	HazardRatio	CI.95	p-value	Variable	HazardRatio	CI.95	p-value	Variable	HazardRatio	CI.95	p-value	Variable	HazardRatio	CI.95	p-value
Log_IL6_standardized	1.7	[1.34;2.16]	<0.001	Log_IL6_standardized	1.41	[1.08;1.83]	0.0116	Log_IL6_standardized	1.4	[1.07;1.85]	0.0151	Log_IL6_standardized	1.52	[1.16;2.01]	0.00278	Log_IL6_standardized	1.45	[1.01;2.10]	0.04644	Log_IL6_standardized	1.47	[1.03;2.10]	0.03549
				AGE_NMBR_COM	1.09	[1.06;1.12]	<0.001	AGE_NMBR_COM	1.08	[1.05;1.11]	<0.001	AGE_NMBR_COM	1.07	[1.04;1.10]	< 0.001	AGE_NMBR_COM	1.06	[1.02;1.09]	0.00213	AGE_NMBR_COM	1.06	[1.02;1.09]	0.00294
				SEX_ASK_COM	Ref			SEX_ASK_COM	Ref			SEX_ASK_COM	Ref			SEX_ASK_COM	Ref			SEX_ASK_COM	Ref
				sex=1	2.44	[1.45;4.12]	<0.001	sex=1	2.65	[1.55;4.54]	<0.001	sex=1	2.75	[1.61;4.72]	< 0.001	sex=1	2.72	[1.39;5.30]	0.00334	sex=1	2.81	[1.43;5.53]	0.00272
				ICQ_SMOKE_COM	Ref			ICQ_SMOKE_COM	Ref			ICQ_SMOKE_COM	Ref			ICQ_SMOKE_COM	Ref			ICQ_SMOKE_COM	Ref
				smoke=2	0.29	[0.15;0.54]	<0.001	smoke=2	0.26	[0.14;0.50]	<0.001	smoke=2	0.3	[0.16;0.58]	< 0.001	smoke=2	0.3	[0.13;0.70]	0.00547	smoke=2	0.3	[0.13;0.71]	0.00641
				smoke=3	0.31	[0.17;0.58]	<0.001	smoke=3	0.28	[0.15;0.54]	<0.001	smoke=3	0.33	[0.17;0.62]	< 0.001	smoke=3	0.3	[0.13;0.69]	0.00458	smoke=3	0.32	[0.14;0.73]	0.00692
								multimorbidity_COM	Ref			multimorbidity_COM	Ref			multimorbidity_COM	Ref			multimorbidity_COM	Ref
								multimorbidity=1	1.94	[0.85;4.41]	0.1136	multimorbidity=1	2.09	[0.92;4.75]	0.07984	multimorbidity=1	2.91	[1.02;8.29]	0.04525	multimorbidity=1	2.8	[0.98;7.95]	0.05389
								multimorbidity=2	2.11	[0.87;5.10]	0.0965	multimorbidity=2	2.49	[1.02;6.07]	0.04439	multimorbidity=2	3.38	[1.09;10.50]	0.03486	multimorbidity=2	3.09	[0.99;9.67]	0.05212
								multimorbidity=3	2.53	[1.00;6.35]	0.0489	multimorbidity=3	3.24	[1.26;8.34]	0.01492	multimorbidity=3	5.35	[1.61;17.71]	0.00608	multimorbidity=3	5.23	[1.59;17.22]	0.00658
								multimorbidity=4	5.19	[1.07;25.22]	0.041	multimorbidity=4	6.81	[1.38;33.54]	0.01832	multimorbidity=4	5.78	[0.61;54.65]	0.12612	multimorbidity=4	5.81	[0.61;55.01]	0.12501
								multimorbidity=5	0	[0.00;Inf]	0.997	multimorbidity=5	0	[0.00;Inf]	0.99744	multimorbidity=5	0	[0.00;Inf]	0.99804	multimorbidity=5	0	[0.00;Inf]	0.99766
												HWT_DBMI_COM	0.94	[0.88;0.99]	0.03285	HWT_DBMI_COM	0.95	[0.88;1.02]	0.17531	HWT_DBMI_COM	0.95	[0.88;1.02]	0.15252
																SPR_OUTPUT_ETHN_COM	1.74	[1.12;2.73]	0.01473	SPR_OUTPUT_ETHN_COM	1.71	[1.03;2.83]	0.03635
																				ALC_FREQ_COM	1.01	[1.00;1.02]	0.09112
Variable	HazardRatio	CI.95	p-value	Variable	HazardRatio	CI.95	p-value	Variable	HazardRatio	CI.95	p-value	Variable	HazardRatio	CI.95	p-value	Variable	HazardRatio	CI.95	p-value	Variable	HazardRatio	CI.95	p-value
two_way_signature_standardized	1.52	[1.17;1.99]	0.00197	two_way_signature_standardized	1.09	[0.80;1.48]	0.5913	two_way_signature_standardized	1.1	[0.80;1.50]	0.56356	two_way_signature_standardized	1.12	[0.82;1.52]	0.48752	two_way_signature_standardized	1.17	[0.76;1.80]	0.47543	two_way_signature_standardized	1.17	[0.76;1.81]	0.47938
Log_IL6_standardized	1.32	[0.99;1.76]	0.05912	Log_IL6_standardized	1.31	[0.97;1.78]	0.08196	Log_IL6_standardized	1.31	[0.95;1.79]	0.0953	Log_IL6_standardized	1.41	[1.04;1.93]	0.02947	Log_IL6_standardized	1.32	[0.87;2.00]	0.19298	Log_IL6_standardized	1.34	[0.89;2.02]	0.16391
				AGE_NMBR_COM	1.09	[1.06;1.12]	< 0.001	AGE_NMBR_COM	1.08	[1.05;1.11]	< 0.001	AGE_NMBR_COM	1.07	[1.03;1.10]	< 0.001	AGE_NMBR_COM	1.05	[1.01;1.09]	0.01405	AGE_NMBR_COM	1.05	[1.01;1.09]	0.01575
				SEX_ASK_COM	Ref			SEX_ASK_COM	Ref			SEX_ASK_COM	Ref			SEX_ASK_COM	Ref			SEX_ASK_COM	Ref
				sex=1	2.25	[1.33;3.82]	0.00267	sex=1	2.48	[1.44;4.27]	0.00109	sex=1	2.61	[1.51;4.53]	< 0.001	sex=1	2.56	[1.29;5.08]	0.00691	sex=1	2.61	[1.31;5.23]	0.00665
				ICQ_SMOKE_COM	Ref			ICQ_SMOKE_COM	Ref			ICQ_SMOKE_COM	Ref			ICQ_SMOKE_COM	Ref			ICQ_SMOKE_COM	Ref
				smoke=2	0.33	[0.17;0.64]	0.00108	smoke=2	0.3	[0.15;0.60]	< 0.001	smoke=2	0.36	[0.18;0.73]	0.00427	smoke=2	0.39	[0.16;0.99]	0.04714	smoke=2	0.4	[0.16;1.02]	0.05481
				smoke=3	0.36	[0.18;0.70]	0.00252	smoke=3	0.33	[0.17;0.65]	0.00128	smoke=3	0.39	[0.20;0.77]	0.00716	smoke=3	0.41	[0.16;1.02]	0.05433	smoke=3	0.43	[0.17;1.07]	0.06999
								multimorbidity_COM	Ref			multimorbidity_COM	Ref			multimorbidity_COM	Ref			multimorbidity_COM	Ref
								multimorbidity=1	2.13	[0.90;5.05]	0.08657	multimorbidity=1	2.28	[0.96;5.42]	0.06194	multimorbidity=1	3.57	[1.15;11.14]	0.02807	multimorbidity=1	3.45	[1.11;10.76]	0.03275
								multimorbidity=2	2.3	[0.91;5.78]	0.07737	multimorbidity=2	2.73	[1.08;6.92]	0.0345	multimorbidity=2	4.18	[1.23;14.21]	0.02185	multimorbidity=2	3.84	[1.12;13.14]	0.03216
								multimorbidity=3	2.59	[0.98;6.85]	0.05575	multimorbidity=3	3.47	[1.28;9.42]	0.01473	multimorbidity=3	6.04	[1.63;22.41]	0.00721	multimorbidity=3	5.97	[1.61;22.13]	0.00754
								multimorbidity=4	2.77	[0.33;23.40]	0.34921	multimorbidity=4	3.65	[0.43;31.04]	0.23594	multimorbidity=4	0	[0.00;Inf]	0.99647	multimorbidity=4	0	[0.00;Inf]	0.99654
								multimorbidity=5	0	[0.00;Inf]	0.99699	multimorbidity=5	0	[0.00;Inf]	0.99747	multimorbidity=5	NA	[NA;NA]	NA	multimorbidity=5	0	[0.00;Inf]	0.99938
												HWT_DBMI_COM	0.93	[0.88;0.99]	0.02173	HWT_DBMI_COM	0.94	[0.87;1.02]	0.12436	HWT_DBMI_COM	0.94	[0.87;1.01]	0.10514
																SPR_OUTPUT_ETHN_COM	1.82	[1.19;2.79]	0.0055	SPR_OUTPUT_ETHN_COM	1.82	[1.15;2.89]	0.01113
																				ALC_FREQ_COM	1.01	[1.00;1.02]	0.12664
2-way models: MRS-ERS
n= 1322, number of events= 69				n= 1322, number of events= 69				n= 1274, number of events= 68				n= 1273, number of events= 68				n= 958, number of events= 43				n= 940, number of events= 42
Variable	HazardRatio	CI.95	p-value	Variable	HazardRatio	CI.95	p-value	Variable	HazardRatio	CI.95	p-value	Variable	HazardRatio	CI.95	p-value	Variable	HazardRatio	CI.95	p-value	Variable	HazardRatio	CI.95	p-value
two_way_signature_standardized	1.88	[1.53;2.31]	<0.001	two_way_signature_standardized	1.56	[1.22;1.99]	< 0.001	two_way_signature_standardized	1.54	[1.20;1.99]	< 0.001	two_way_signature_standardized	1.65	[1.31;2.09]	< 0.001	two_way_signature_standardized	1.87	[1.29;2.73]	0.00103	two_way_signature_standardized	1.87	[1.29;2.72]	0.00108
				AGE_NMBR_COM	1.08	[1.05;1.11]	< 0.001	AGE_NMBR_COM	1.07	[1.04;1.10]	< 0.001	AGE_NMBR_COM	1.06	[1.03;1.09]	< 0.001	AGE_NMBR_COM	1.04	[1.00;1.08]	0.04258	AGE_NMBR_COM	1.04	[1.00;1.08]	0.04756
				SEX_ASK_COM	Ref			SEX_ASK_COM	Ref			SEX_ASK_COM	Ref			SEX_ASK_COM	Ref			SEX_ASK_COM	Ref
				sex=1	2.48	[1.47;4.19]	< 0.001	sex=1	2.7	[1.58;4.62]	< 0.001	sex=1	2.89	[1.67;5.00]	< 0.001	sex=1	3.12	[1.56;6.22]	0.00125	sex=1	3.26	[1.62;6.59]	< 0.001
				ICQ_SMOKE_COM	Ref			ICQ_SMOKE_COM	Ref			ICQ_SMOKE_COM	Ref			ICQ_SMOKE_COM	Ref			ICQ_SMOKE_COM	Ref
				smoke=2	0.35	[0.18;0.68]	0.00183	smoke=2	0.33	[0.17;0.65]	0.00126	smoke=2	0.43	[0.21;0.88]	0.01973	smoke=2	0.54	[0.21;1.38]	0.19739	smoke=2	0.55	[0.21;1.42]	0.2184
				smoke=3	0.4	[0.21;0.77]	0.00584	smoke=3	0.37	[0.19;0.71]	0.00298	smoke=3	0.47	[0.24;0.94]	0.03362	smoke=3	0.51	[0.21;1.24]	0.14003	smoke=3	0.56	[0.23;1.36]	0.19899
								multimorbidity_COM	Ref			multimorbidity_COM	Ref			multimorbidity_COM	Ref			multimorbidity_COM	Ref
								multimorbidity=1	2.07	[0.87;4.89]	0.09838	multimorbidity=1	2.26	[0.95;5.36]	0.06393	multimorbidity=1	3.78	[1.21;11.77]	0.02171	multimorbidity=1	3.61	[1.16;11.29]	0.02698
								multimorbidity=2	2.22	[0.89;5.56]	0.08721	multimorbidity=2	2.69	[1.07;6.74]	0.0354	multimorbidity=2	4.5	[1.33;15.24]	0.01564	multimorbidity=2	4.11	[1.20;14.03]	0.02417
								multimorbidity=3	2.57	[0.98;6.72]	0.05419	multimorbidity=3	3.49	[1.31;9.34]	0.01265	multimorbidity=3	5.73	[1.56;21.02]	0.0084	multimorbidity=3	5.6	[1.52;20.56]	0.00947
								multimorbidity=4	4.21	[0.84;21.19]	0.08109	multimorbidity=4	5.53	[1.09;27.92]	0.03857	multimorbidity=4	5.5	[0.57;53.38]	0.14179	multimorbidity=4	5.47	[0.56;53.62]	0.14476
								multimorbidity=5	0	[0.00;Inf]	0.99694	multimorbidity=5	0	[0.00;Inf]	0.99644	multimorbidity=5	0	[0.00;Inf]	0.99743	multimorbidity=5	0	[0.00;Inf]	0.99794
												HWT_DBMI_COM	0.93	[0.87;0.98]	0.00784	HWT_DBMI_COM	0.91	[0.84;0.99]	0.02097	HWT_DBMI_COM	0.91	[0.84;0.98]	0.01768
																SPR_OUTPUT_ETHN_COM	1.66	[1.08;2.56]	0.02184	SPR_OUTPUT_ETHN_COM	1.64	[1.01;2.65]	0.04372
																				ALC_FREQ_COM	1.01	[1.00;1.02]	0.10002
Variable	HazardRatio	CI.95	p-value	Variable	HazardRatio	CI.95	p-value	Variable	HazardRatio	CI.95	p-value	Variable	HazardRatio	CI.95	p-value	Variable	HazardRatio	CI.95	p-value	Variable	HazardRatio	CI.95	p-value
Log_IL6_standardized	1.66	[1.31;2.09]	<0.001	Log_IL6_standardized	1.37	[1.05;1.77]	0.01871	Log_IL6_standardized	1.36	[1.04;1.78]	0.0255	Log_IL6_standardized	1.49	[1.13;1.95]	0.00409	Log_IL6_standardized	1.41	[0.98;2.03]	0.06264	Log_IL6_standardized	1.43	[1.00;2.03]	0.04984
				AGE_NMBR_COM	1.09	[1.06;1.12]	< 0.001	AGE_NMBR_COM	1.08	[1.05;1.11]	<0.001	AGE_NMBR_COM	1.07	[1.04;1.10]	< 0.001	AGE_NMBR_COM	1.06	[1.02;1.09]	0.00234	AGE_NMBR_COM	1.06	[1.02;1.09]	0.00314
				SEX_ASK_COM	Ref			SEX_ASK_COM	Ref			SEX_ASK_COM	Ref			SEX_ASK_COM	Ref			SEX_ASK_COM	Ref
				sex=1	2.37	[1.41;4.01]	0.00122	sex=1	2.61	[1.53;4.47]	<0.001	sex=1	2.73	[1.59;4.70]	< 0.001	sex=1	2.69	[1.37;5.28]	0.00404	sex=1	2.78	[1.41;5.51]	0.00329
				ICQ_SMOKE_COM	Ref			ICQ_SMOKE_COM	Ref			ICQ_SMOKE_COM	Ref			ICQ_SMOKE_COM	Ref			ICQ_SMOKE_COM	Ref
				smoke=2	0.3	[0.16;0.58]	< 0.001	smoke=2	0.27	[0.14;0.53]	<0.001	smoke=2	0.32	[0.16;0.63]	< 0.001	smoke=2	0.33	[0.14;0.80]	0.01363	smoke=2	0.33	[0.14;0.81]	0.01571
				smoke=3	0.33	[0.17;0.62]	< 0.001	smoke=3	0.29	[0.15;0.56]	<0.001	smoke=3	0.35	[0.18;0.67]	0.00158	smoke=3	0.33	[0.14;0.77]	0.01057	smoke=3	0.35	[0.15;0.82]	0.01601
								multimorbidity_COM	Ref			multimorbidity_COM	Ref			multimorbidity_COM	Ref			multimorbidity_COM	Ref
								multimorbidity=1	2.18	[0.92;5.18]	0.0757	multimorbidity=1	2.36	[0.99;5.61]	0.05144	multimorbidity=1	3.61	[1.16;11.23]	0.02671	multimorbidity=1	3.48	[1.12;10.81]	0.03137
								multimorbidity=2	2.37	[0.94;5.95]	0.067	multimorbidity=2	2.84	[1.12;7.19]	0.02757	multimorbidity=2	4.24	[1.26;14.33]	0.01991	multimorbidity=2	3.89	[1.14;13.22]	0.02967
								multimorbidity=3	2.84	[1.09;7.43]	0.0331	multimorbidity=3	3.75	[1.40;10.03]	0.00848	multimorbidity=3	7	[1.94;25.24]	0.00292	multimorbidity=3	6.89	[1.92;24.71]	0.00307
								multimorbidity=4	5.86	[1.18;29.07]	0.0306	multimorbidity=4	7.9	[1.57;39.72]	0.01213	multimorbidity=4	7.09	[0.71;70.86]	0.09522	multimorbidity=4	7.26	[0.73;72.46]	0.09143
								multimorbidity=5	0	[0.00;Inf]	0.9971	multimorbidity=5	0	[0.00;Inf]	0.99754	multimorbidity=5	0	[0.00;Inf]	0.99736	multimorbidity=5	0	[0.00;Inf]	0.99784
												HWT_DBMI_COM	0.93	[0.88;0.99]	0.01787	HWT_DBMI_COM	0.94	[0.87;1.01]	0.10887	HWT_DBMI_COM	0.94	[0.87;1.01]	0.08974
																SPR_OUTPUT_ETHN_COM	1.74	[1.11;2.74]	0.01557	SPR_OUTPUT_ETHN_COM	1.72	[1.04;2.85]	0.03612
																				ALC_FREQ_COM	1.01	[1.00;1.02]	0.0728
Variable	HazardRatio	CI.95	p-value	Variable	HazardRatio	CI.95	p-value	Variable	HazardRatio	CI.95	p-value	Variable	HazardRatio	CI.95	p-value	Variable	HazardRatio	CI.95	p-value	Variable	HazardRatio	CI.95	p-value
two_way_signature_standardized	1.73	[1.32;2.27]	<0.001	two_way_signature_standardized	1.49	[1.10;2.02]	0.00972	two_way_signature_standardized	1.47	[1.08;1.99]	0.01325	two_way_signature_standardized	1.52	[1.15;2.02]	0.00345	two_way_signature_standardized	1.8	[1.17;2.77]	0.00785	two_way_signature_standardized	1.77	[1.15;2.72]	0.00963
Log_IL6_standardized	1.15	[0.86;1.55]	0.349	Log_IL6_standardized	1.08	[0.79;1.48]	0.63484	Log_IL6_standardized	1.1	[0.80;1.51]	0.57343	Log_IL6_standardized	1.17	[0.85;1.61]	0.33524	Log_IL6_standardized	1.08	[0.72;1.63]	0.70013	Log_IL6_standardized	1.11	[0.75;1.66]	0.59926
				AGE_NMBR_COM	1.08	[1.05;1.11]	< 0.001	AGE_NMBR_COM	1.07	[1.04;1.10]	< 0.001	AGE_NMBR_COM	1.06	[1.03;1.09]	< 0.001	AGE_NMBR_COM	1.04	[1.00;1.08]	0.04298	AGE_NMBR_COM	1.04	[1.00;1.08]	0.0471
				SEX_ASK_COM	Ref			SEX_ASK_COM	Ref			SEX_ASK_COM	Ref			SEX_ASK_COM	Ref			SEX_ASK_COM	Ref
				sex=1	2.48	[1.47;4.18]	< 0.001	sex=1	2.7	[1.58;4.63]	< 0.001	sex=1	2.89	[1.67;5.01]	< 0.001	sex=1	3.13	[1.57;6.25]	0.00123	sex=1	3.26	[1.62;6.59]	< 0.001
				ICQ_SMOKE_COM	Ref			ICQ_SMOKE_COM	Ref			ICQ_SMOKE_COM	Ref			ICQ_SMOKE_COM	Ref			ICQ_SMOKE_COM	Ref
				smoke=2	0.35	[0.18;0.67]	0.00163	smoke=2	0.32	[0.17;0.64]	0.00106	smoke=2	0.42	[0.21;0.85]	0.01588	smoke=2	0.53	[0.20;1.36]	0.1837	smoke=2	0.53	[0.20;1.38]	0.19458
				smoke=3	0.39	[0.20;0.76]	0.00512	smoke=3	0.36	[0.18;0.70]	0.00249	smoke=3	0.45	[0.23;0.91]	0.02573	smoke=3	0.5	[0.21;1.23]	0.13209	smoke=3	0.54	[0.22;1.33]	0.18114
								multimorbidity_COM	Ref			multimorbidity_COM	Ref			multimorbidity_COM	Ref			multimorbidity_COM	Ref
								multimorbidity=1	2.08	[0.88;4.92]	0.09614	multimorbidity=1	2.28	[0.96;5.41]	0.06074	multimorbidity=1	3.8	[1.22;11.82]	0.02135	multimorbidity=1	3.62	[1.16;11.29]	0.02665
								multimorbidity=2	2.22	[0.89;5.55]	0.08789	multimorbidity=2	2.7	[1.08;6.77]	0.03431	multimorbidity=2	4.49	[1.33;15.18]	0.01579	multimorbidity=2	4.05	[1.19;13.84]	0.02544
								multimorbidity=3	2.55	[0.98;6.65]	0.05606	multimorbidity=3	3.51	[1.32;9.34]	0.01213	multimorbidity=3	5.76	[1.58;21.07]	0.00808	multimorbidity=3	5.57	[1.52;20.38]	0.00939
								multimorbidity=4	4.33	[0.86;21.85]	0.07576	multimorbidity=4	5.92	[1.17;30.08]	0.03194	multimorbidity=4	5.61	[0.58;54.44]	0.137	multimorbidity=4	5.58	[0.57;54.56]	0.13958
								multimorbidity=5	0	[0.00;Inf]	0.99698	multimorbidity=5	0	[0.00;Inf]	0.99654	multimorbidity=5	0	[0.00;Inf]	0.99747	multimorbidity=5	0	[0.00;Inf]	0.99796
												HWT_DBMI_COM	0.92	[0.87;0.98]	0.00565	HWT_DBMI_COM	0.91	[0.83;0.98]	0.01944	HWT_DBMI_COM	0.9	[0.83;0.98]	0.01571
																SPR_OUTPUT_ETHN_COM	1.67	[1.08;2.58]	0.02089	SPR_OUTPUT_ETHN_COM	1.66	[1.02;2.69]	0.04116
																				ALC_FREQ_COM	1.01	[1.00;1.02]	0.09444
1-way models: PRS
n= 9009, number of events= 482				n= 9009, number of events= 482				n= 8730, number of events= 464				n= 8714, number of events= 460				n= 6538, number of events= 273				n= 6404, number of events= 260
Variable	HazardRatio	CI.95	p-value	Variable	HazardRatio	CI.95	p-value	Variable	HazardRatio	CI.95	p-value	Variable	HazardRatio	CI.95	p-value	Variable	HazardRatio	CI.95	p-value	Variable	HazardRatio	CI.95	p-value
PRS_IL6_standardized	1.01	[0.93;1.11]	0.741	PRS_IL6_standardized	0.98	[0.90;1.07]	0.682	PRS_IL6_standardized	0.96	[0.87;1.05]	0.36767	PRS_IL6_standardized	0.95	[0.87;1.05]	0.3067	PRS_IL6_standardized	0.95	[0.84;1.07]	0.37601	PRS_IL6_standardized	0.94	[0.84;1.06]	0.3141
				AGE_NMBR_COM	1.11	[1.10;1.12]	<0.001	AGE_NMBR_COM	1.1	[1.09;1.11]	< 0.001	AGE_NMBR_COM	1.1	[1.09;1.11]	<0.001	AGE_NMBR_COM	1.09	[1.08;1.11]	< 0.001	AGE_NMBR_COM	1.1	[1.08;1.11]	<0.001
				SEX_ASK_COM	Ref			SEX_ASK_COM	Ref			SEX_ASK_COM	Ref			SEX_ASK_COM	Ref			SEX_ASK_COM	Ref
				sex=1	1.56	[1.29;1.88]	<0.001	sex=1	1.65	[1.36;1.99]	< 0.001	sex=1	1.63	[1.34;1.98]	<0.001	sex=1	1.64	[1.28;2.10]	< 0.001	sex=1	1.66	[1.28;2.14]	<0.001
				ICQ_SMOKE_COM	Ref			ICQ_SMOKE_COM	Ref			ICQ_SMOKE_COM	Ref			ICQ_SMOKE_COM	Ref			ICQ_SMOKE_COM	Ref
				smoke=2	0.44	[0.34;0.58]	<0.001	smoke=2	0.42	[0.32;0.55]	< 0.001	smoke=2	0.41	[0.31;0.53]	<0.001	smoke=2	0.44	[0.30;0.63]	< 0.001	smoke=2	0.43	[0.30;0.64]	<0.001
				smoke=3	0.34	[0.25;0.45]	<0.001	smoke=3	0.33	[0.25;0.45]	< 0.001	smoke=3	0.33	[0.24;0.43]	<0.001	smoke=3	0.37	[0.25;0.55]	< 0.001	smoke=3	0.36	[0.25;0.54]	<0.001
								multimorbidity_COM	Ref			multimorbidity_COM	Ref			multimorbidity_COM	Ref			multimorbidity_COM	Ref
								multimorbidity=1	1.59	[1.14;2.22]	0.00655	multimorbidity=1	1.55	[1.11;2.17]	0.0101	multimorbidity=1	1.36	[0.91;2.05]	0.13875	multimorbidity=1	1.34	[0.88;2.03]	0.169
								multimorbidity=2	1.98	[1.42;2.78]	< 0.001	multimorbidity=2	1.92	[1.36;2.70]	<0.001	multimorbidity=2	1.74	[1.15;2.64]	0.00931	multimorbidity=2	1.7	[1.11;2.60]	0.0155
								multimorbidity=3	2.71	[1.88;3.91]	< 0.001	multimorbidity=3	2.55	[1.75;3.72]	<0.001	multimorbidity=3	2.4	[1.49;3.86]	< 0.001	multimorbidity=3	2.29	[1.41;3.73]	<0.001
								multimorbidity=4	4.76	[2.89;7.83]	< 0.001	multimorbidity=4	4.6	[2.77;7.63]	<0.001	multimorbidity=4	5.19	[2.82;9.58]	< 0.001	multimorbidity=4	4.94	[2.60;9.41]	<0.001
								multimorbidity=5	4.78	[0.66;34.85]	0.12267	multimorbidity=5	4.64	[0.64;33.91]	0.1303	multimorbidity=5	0	[0.00;Inf]	0.99194	multimorbidity=5	0	[0.00;Inf]	0.9922
												HWT_DBMI_COM	1.01	[0.99;1.03]	0.444	HWT_DBMI_COM	1.02	[1.00;1.05]	0.05488	HWT_DBMI_COM	1.02	[1.00;1.05]	0.0975
																SPR_OUTPUT_ETHN_COM	1.25	[0.93;1.69]	0.14257	SPR_OUTPUT_ETHN_COM	1.2	[0.87;1.66]	0.2706
																				ALC_FREQ_COM	1	[1.00;1.01]	0.3927
Variable	HazardRatio	CI.95	p-value	Variable	HazardRatio	CI.95	p-value	Variable	HazardRatio	CI.95	p-value	Variable	HazardRatio	CI.95	p-value	Variable	HazardRatio	CI.95	p-value	Variable	HazardRatio	CI.95	p-value
Log_IL6_standardized	1.94	[1.77;2.13]	<0.001	Log_IL6_standardized	1.57	[1.42;1.74]	<0.001	Log_IL6_standardized	1.55	[1.40;1.72]	<0.001	Log_IL6_standardized	1.6	[1.43;1.78]	<0.001	Log_IL6_standardized	1.45	[1.26;1.68]	<0.001	Log_IL6_standardized	1.49	[1.28;1.73]	< 0.001
				AGE_NMBR_COM	1.1	[1.09;1.11]	<0.001	AGE_NMBR_COM	1.09	[1.08;1.10]	<0.001	AGE_NMBR_COM	1.09	[1.08;1.10]	<0.001	AGE_NMBR_COM	1.08	[1.07;1.10]	<0.001	AGE_NMBR_COM	1.08	[1.07;1.10]	< 0.001
				SEX_ASK_COM	Ref			SEX_ASK_COM	Ref			SEX_ASK_COM	Ref			SEX_ASK_COM	Ref			SEX_ASK_COM	Ref
				sex=1	1.56	[1.29;1.88]	<0.001	sex=1	1.66	[1.37;2.01]	<0.001	sex=1	1.65	[1.36;1.99]	<0.001	sex=1	1.65	[1.28;2.11]	<0.001	sex=1	1.66	[1.28;2.14]	< 0.001
				ICQ_SMOKE_COM	Ref			ICQ_SMOKE_COM	Ref			ICQ_SMOKE_COM	Ref			ICQ_SMOKE_COM	Ref			ICQ_SMOKE_COM	Ref
				smoke=2	0.5	[0.38;0.66]	<0.001	smoke=2	0.48	[0.36;0.63]	<0.001	smoke=2	0.48	[0.37;0.64]	<0.001	smoke=2	0.49	[0.34;0.71]	<0.001	smoke=2	0.49	[0.33;0.72]	< 0.001
				smoke=3	0.4	[0.30;0.53]	<0.001	smoke=3	0.4	[0.30;0.53]	<0.001	smoke=3	0.4	[0.30;0.54]	<0.001	smoke=3	0.42	[0.29;0.63]	<0.001	smoke=3	0.42	[0.28;0.62]	< 0.001
								multimorbidity_COM	Ref			multimorbidity_COM	Ref			multimorbidity_COM	Ref			multimorbidity_COM	Ref
								multimorbidity=1	1.46	[1.04;2.04]	0.0266	multimorbidity=1	1.48	[1.06;2.07]	0.0214	multimorbidity=1	1.31	[0.87;1.97]	0.1972	multimorbidity=1	1.28	[0.84;1.94]	0.24709
								multimorbidity=2	1.72	[1.22;2.40]	0.0017	multimorbidity=2	1.77	[1.26;2.49]	<0.001	multimorbidity=2	1.62	[1.07;2.46]	0.0239	multimorbidity=2	1.56	[1.01;2.39]	0.04277
								multimorbidity=3	2.25	[1.56;3.24]	<0.001	multimorbidity=3	2.36	[1.62;3.44]	<0.001	multimorbidity=3	2.36	[1.47;3.78]	<0.001	multimorbidity=3	2.23	[1.37;3.62]	0.00117
								multimorbidity=4	3.98	[2.42;6.55]	<0.001	multimorbidity=4	4.38	[2.64;7.26]	<0.001	multimorbidity=4	4.92	[2.67;9.06]	<0.001	multimorbidity=4	4.52	[2.38;8.60]	< 0.001
								multimorbidity=5	3.25	[0.45;23.65]	0.2454	multimorbidity=5	3.44	[0.47;25.10]	0.223	multimorbidity=5	0	[0.00;Inf]	0.9915	multimorbidity=5	0	[0.00;Inf]	0.99175
												HWT_DBMI_COM	0.98	[0.96;1.00]	0.0479	HWT_DBMI_COM	1	[0.97;1.03]	0.9322	HWT_DBMI_COM	1	[0.97;1.02]	0.72962
																SPR_OUTPUT_ETHN_COM	1.23	[0.92;1.66]	0.1668	SPR_OUTPUT_ETHN_COM	1.18	[0.86;1.62]	0.3145
																				ALC_FREQ_COM	1	[1.00;1.01]	0.44698
Variable	HazardRatio	CI.95	p-value	Variable	HazardRatio	CI.95	p-value	Variable	HazardRatio	CI.95	p-value	Variable	HazardRatio	CI.95	p-value	Variable	HazardRatio	CI.95	p-value	Variable	HazardRatio	CI.95	p-value
PRS_IL6_standardized	0.99	[0.91;1.08]	0.829	PRS_IL6_standardized	0.98	[0.89;1.07]	0.647	PRS_IL6_standardized	0.95	[0.87;1.04]	0.29531	PRS_IL6_standardized	0.95	[0.86;1.04]	0.2639	PRS_IL6_standardized	0.94	[0.84;1.06]	0.3048	PRS_IL6_standardized	0.93	[0.83;1.05]	0.25142
Log_IL6_standardized	1.94	[1.77;2.13]	<0.001	Log_IL6_standardized	1.57	[1.42;1.74]	<0.001	Log_IL6_standardized	1.55	[1.40;1.72]	< 0.001	Log_IL6_standardized	1.6	[1.43;1.78]	<0.001	Log_IL6_standardized	1.45	[1.26;1.68]	<0.001	Log_IL6_standardized	1.49	[1.29;1.73]	< 0.001
				AGE_NMBR_COM	1.1	[1.09;1.11]	<0.001	AGE_NMBR_COM	1.09	[1.08;1.10]	< 0.001	AGE_NMBR_COM	1.09	[1.08;1.10]	<0.001	AGE_NMBR_COM	1.08	[1.07;1.10]	<0.001	AGE_NMBR_COM	1.08	[1.07;1.10]	< 0.001
				SEX_ASK_COM	Ref			SEX_ASK_COM	Ref			SEX_ASK_COM	Ref			SEX_ASK_COM	Ref			SEX_ASK_COM	Ref
				sex=1	1.56	[1.29;1.88]	<0.001	sex=1	1.66	[1.37;2.02]	< 0.001	sex=1	1.65	[1.36;2.00]	<0.001	sex=1	1.66	[1.29;2.13]	<0.001	sex=1	1.67	[1.29;2.16]	< 0.001
				ICQ_SMOKE_COM	Ref			ICQ_SMOKE_COM	Ref			ICQ_SMOKE_COM	Ref			ICQ_SMOKE_COM	Ref			ICQ_SMOKE_COM	Ref
				smoke=2	0.5	[0.38;0.65]	<0.001	smoke=2	0.47	[0.36;0.62]	< 0.001	smoke=2	0.48	[0.36;0.63]	<0.001	smoke=2	0.48	[0.33;0.70]	<0.001	smoke=2	0.48	[0.33;0.71]	< 0.001
				smoke=3	0.4	[0.30;0.53]	<0.001	smoke=3	0.39	[0.29;0.53]	< 0.001	smoke=3	0.4	[0.30;0.53]	<0.001	smoke=3	0.42	[0.28;0.62]	<0.001	smoke=3	0.41	[0.28;0.62]	< 0.001
								multimorbidity_COM	Ref			multimorbidity_COM	Ref			multimorbidity_COM	Ref			multimorbidity_COM	Ref
								multimorbidity=1	1.45	[1.04;2.03]	0.02764	multimorbidity=1	1.48	[1.06;2.07]	0.0225	multimorbidity=1	1.31	[0.87;1.97]	0.1992	multimorbidity=1	1.28	[0.84;1.94]	0.2499
								multimorbidity=2	1.72	[1.23;2.41]	0.00164	multimorbidity=2	1.77	[1.26;2.49]	<0.001	multimorbidity=2	1.62	[1.07;2.46]	0.0233	multimorbidity=2	1.56	[1.01;2.39]	0.04262
								multimorbidity=3	2.26	[1.56;3.26]	< 0.001	multimorbidity=3	2.38	[1.63;3.46]	<0.001	multimorbidity=3	2.37	[1.48;3.80]	<0.001	multimorbidity=3	2.24	[1.38;3.63]	0.00109
								multimorbidity=4	3.96	[2.41;6.53]	< 0.001	multimorbidity=4	4.36	[2.63;7.23]	<0.001	multimorbidity=4	4.87	[2.64;8.98]	<0.001	multimorbidity=4	4.46	[2.34;8.48]	< 0.001
								multimorbidity=5	3.37	[0.46;24.60]	0.23081	multimorbidity=5	3.58	[0.49;26.17]	0.2084	multimorbidity=5	0	[0.00;Inf]	0.9916	multimorbidity=5	0	[0.00;Inf]	0.9918
												HWT_DBMI_COM	0.98	[0.96;1.00]	0.0497	HWT_DBMI_COM	1	[0.97;1.03]	0.9444	HWT_DBMI_COM	1	[0.97;1.02]	0.74177
																SPR_OUTPUT_ETHN_COM	1.26	[0.94;1.70]	0.1267	SPR_OUTPUT_ETHN_COM	1.21	[0.88;1.67]	0.24572
																				ALC_FREQ_COM	1	[1.00;1.01]	0.41063
1-way models: MRS
n= 9192, number of events= 494				n= 9192, number of events= 494				n= 8907, number of events= 476				n= 8891, number of events= 472				n= 6676, number of events= 282				n= 6539, number of events= 269
Variable	HazardRatio	CI.95	p-value	Variable	HazardRatio	CI.95	p-value	Variable	HazardRatio	CI.95	p-value	Variable	HazardRatio	CI.95	p-value	Variable	HazardRatio	CI.95	p-value	Variable	HazardRatio	CI.95	p-value
Metabolomic_IL6_standardized	1.65	[1.58;1.73]	<0.001	Metabolomic_IL6_standardized	1.58	[1.46;1.71]	<0.001	Metabolomic_IL6_standardized	1.54	[1.42;1.67]	< 0.001	Metabolomic_IL6_standardized	1.65	[1.52;1.79]	<0.001	Metabolomic_IL6_standardized	1.61	[1.44;1.81]	< 0.001	Metabolomic_IL6_standardized	1.63	[1.45;1.83]	< 0.001
				AGE_NMBR_COM	1.1	[1.08;1.11]	<0.001	AGE_NMBR_COM	1.09	[1.08;1.10]	< 0.001	AGE_NMBR_COM	1.08	[1.07;1.10]	<0.001	AGE_NMBR_COM	1.08	[1.06;1.09]	< 0.001	AGE_NMBR_COM	1.08	[1.06;1.10]	< 0.001
				SEX_ASK_COM	Ref			SEX_ASK_COM	Ref			SEX_ASK_COM	Ref			SEX_ASK_COM	Ref			SEX_ASK_COM	Ref
				sex=1	1.71	[1.42;2.07]	<0.001	sex=1	1.8	[1.49;2.18]	< 0.001	sex=1	1.83	[1.51;2.22]	<0.001	sex=1	1.77	[1.39;2.27]	< 0.001	sex=1	1.79	[1.39;2.31]	< 0.001
				ICQ_SMOKE_COM	Ref			ICQ_SMOKE_COM	Ref			ICQ_SMOKE_COM	Ref			ICQ_SMOKE_COM	Ref			ICQ_SMOKE_COM	Ref
				smoke=2	0.54	[0.42;0.71]	<0.001	smoke=2	0.52	[0.39;0.68]	< 0.001	smoke=2	0.55	[0.42;0.72]	<0.001	smoke=2	0.58	[0.40;0.85]	0.00475	smoke=2	0.58	[0.40;0.85]	0.00532
				smoke=3	0.43	[0.32;0.57]	<0.001	smoke=3	0.42	[0.31;0.56]	< 0.001	smoke=3	0.44	[0.33;0.58]	<0.001	smoke=3	0.48	[0.32;0.70]	< 0.001	smoke=3	0.47	[0.32;0.70]	< 0.001
								multimorbidity_COM	Ref			multimorbidity_COM	Ref			multimorbidity_COM	Ref			multimorbidity_COM	Ref
								multimorbidity=1	1.44	[1.03;2.00]	0.03142	multimorbidity=1	1.5	[1.07;2.09]	0.0171	multimorbidity=1	1.31	[0.87;1.96]	0.19411	multimorbidity=1	1.28	[0.85;1.92]	0.24631
								multimorbidity=2	1.71	[1.23;2.39]	0.00151	multimorbidity=2	1.85	[1.32;2.59]	<0.001	multimorbidity=2	1.66	[1.10;2.51]	0.0155	multimorbidity=2	1.61	[1.06;2.45]	0.02637
								multimorbidity=3	2.06	[1.43;2.97]	< 0.001	multimorbidity=3	2.28	[1.57;3.31]	<0.001	multimorbidity=3	2.18	[1.37;3.48]	0.00107	multimorbidity=3	2.07	[1.28;3.35]	0.0029
								multimorbidity=4	3.37	[2.07;5.51]	< 0.001	multimorbidity=4	3.88	[2.37;6.35]	<0.001	multimorbidity=4	4.35	[2.40;7.89]	< 0.001	multimorbidity=4	4.16	[2.23;7.77]	< 0.001
								multimorbidity=5	2.52	[0.35;18.40]	0.36098	multimorbidity=5	2.8	[0.38;20.45]	0.3094	multimorbidity=5	0	[0.00;Inf]	0.99089	multimorbidity=5	0	[0.00;Inf]	0.99128
												HWT_DBMI_COM	0.96	[0.94;0.98]	<0.001	HWT_DBMI_COM	0.98	[0.95;1.00]	0.09058	HWT_DBMI_COM	0.97	[0.95;1.00]	0.06308
																SPR_OUTPUT_ETHN_COM	1.19	[0.89;1.61]	0.24509	SPR_OUTPUT_ETHN_COM	1.14	[0.83;1.58]	0.42164
																				ALC_FREQ_COM	1	[1.00;1.00]	0.66685
Variable	HazardRatio	CI.95	p-value	Variable	HazardRatio	CI.95	p-value	Variable	HazardRatio	CI.95	p-value	Variable	HazardRatio	CI.95	p-value	Variable	HazardRatio	CI.95	p-value	Variable	HazardRatio	CI.95	p-value
Log_IL6_standardized	1.95	[1.78;2.13]	<0.001	Log_IL6_standardized	1.58	[1.43;1.74]	<0.001	Log_IL6_standardized	1.55	[1.40;1.72]	< 0.001	Log_IL6_standardized	1.6	[1.43;1.78]	<0.001	Log_IL6_standardized	1.47	[1.27;1.70]	<0.001	Log_IL6_standardized	1.51	[1.30;1.74]	<0.001
				AGE_NMBR_COM	1.1	[1.09;1.11]	<0.001	AGE_NMBR_COM	1.09	[1.08;1.10]	< 0.001	AGE_NMBR_COM	1.09	[1.08;1.10]	<0.001	AGE_NMBR_COM	1.08	[1.07;1.10]	<0.001	AGE_NMBR_COM	1.09	[1.07;1.10]	<0.001
				SEX_ASK_COM	Ref			SEX_ASK_COM	Ref			SEX_ASK_COM	Ref			SEX_ASK_COM	Ref			SEX_ASK_COM	Ref
				sex=1	1.59	[1.32;1.91]	<0.001	sex=1	1.68	[1.39;2.03]	< 0.001	sex=1	1.67	[1.38;2.02]	<0.001	sex=1	1.66	[1.30;2.13]	<0.001	sex=1	1.68	[1.30;2.16]	<0.001
				ICQ_SMOKE_COM	Ref			ICQ_SMOKE_COM	Ref			ICQ_SMOKE_COM	Ref			ICQ_SMOKE_COM	Ref			ICQ_SMOKE_COM	Ref
				smoke=2	0.51	[0.39;0.66]	<0.001	smoke=2	0.48	[0.37;0.63]	< 0.001	smoke=2	0.49	[0.37;0.64]	<0.001	smoke=2	0.5	[0.34;0.72]	<0.001	smoke=2	0.5	[0.34;0.72]	<0.001
				smoke=3	0.39	[0.30;0.52]	<0.001	smoke=3	0.39	[0.29;0.52]	< 0.001	smoke=3	0.39	[0.29;0.53]	<0.001	smoke=3	0.41	[0.28;0.61]	<0.001	smoke=3	0.41	[0.28;0.61]	<0.001
								multimorbidity_COM	Ref			multimorbidity_COM	Ref			multimorbidity_COM	Ref			multimorbidity_COM	Ref
								multimorbidity=1	1.46	[1.05;2.03]	0.02525	multimorbidity=1	1.48	[1.06;2.07]	0.0199	multimorbidity=1	1.29	[0.86;1.93]	0.2204	multimorbidity=1	1.26	[0.83;1.90]	0.2735
								multimorbidity=2	1.72	[1.23;2.40]	0.00142	multimorbidity=2	1.78	[1.27;2.49]	<0.001	multimorbidity=2	1.62	[1.08;2.45]	0.0209	multimorbidity=2	1.56	[1.03;2.38]	0.0376
								multimorbidity=3	2.29	[1.59;3.28]	< 0.001	multimorbidity=3	2.41	[1.67;3.49]	<0.001	multimorbidity=3	2.37	[1.49;3.78]	<0.001	multimorbidity=3	2.24	[1.39;3.61]	<0.001
								multimorbidity=4	4.2	[2.59;6.82]	< 0.001	multimorbidity=4	4.64	[2.84;7.58]	<0.001	multimorbidity=4	5.29	[2.94;9.52]	<0.001	multimorbidity=4	4.91	[2.65;9.08]	<0.001
								multimorbidity=5	3.14	[0.43;22.90]	0.25813	multimorbidity=5	3.36	[0.46;24.47]	0.2322	multimorbidity=5	0	[0.00;Inf]	0.991	multimorbidity=5	0	[0.00;Inf]	0.9913
												HWT_DBMI_COM	0.98	[0.96;1.00]	0.0393	HWT_DBMI_COM	1	[0.97;1.02]	0.7883	HWT_DBMI_COM	0.99	[0.97;1.02]	0.5895
																SPR_OUTPUT_ETHN_COM	1.22	[0.91;1.65]	0.1838	SPR_OUTPUT_ETHN_COM	1.17	[0.85;1.61]	0.3387
																				ALC_FREQ_COM	1	[1.00;1.01]	0.3761
Variable	HazardRatio	CI.95	p-value	Variable	HazardRatio	CI.95	p-value	Variable	HazardRatio	CI.95	p-value	Variable	HazardRatio	CI.95	p-value	Variable	HazardRatio	CI.95	p-value	Variable	HazardRatio	CI.95	p-value
Metabolomic_IL6_standardized	1.47	[1.37;1.58]	<0.001	Metabolomic_IL6_standardized	1.42	[1.29;1.57]	<0.001	Metabolomic_IL6_standardized	1.38	[1.25;1.53]	< 0.001	Metabolomic_IL6_standardized	1.5	[1.35;1.66]	<0.001	Metabolomic_IL6_standardized	1.5	[1.30;1.73]	< 0.001	Metabolomic_IL6_standardized	1.5	[1.30;1.74]	< 0.001
Log_IL6_standardized	1.5	[1.35;1.67]	<0.001	Log_IL6_standardized	1.27	[1.12;1.43]	<0.001	Log_IL6_standardized	1.27	[1.13;1.44]	< 0.001	Log_IL6_standardized	1.31	[1.16;1.48]	<0.001	Log_IL6_standardized	1.21	[1.03;1.42]	0.01965	Log_IL6_standardized	1.24	[1.05;1.46]	0.01037
				AGE_NMBR_COM	1.09	[1.08;1.10]	<0.001	AGE_NMBR_COM	1.09	[1.08;1.10]	< 0.001	AGE_NMBR_COM	1.08	[1.07;1.09]	<0.001	AGE_NMBR_COM	1.08	[1.06;1.09]	< 0.001	AGE_NMBR_COM	1.08	[1.06;1.09]	< 0.001
				SEX_ASK_COM	Ref			SEX_ASK_COM	Ref			SEX_ASK_COM	Ref			SEX_ASK_COM	Ref			SEX_ASK_COM	Ref
				sex=1	1.68	[1.40;2.03]	<0.001	sex=1	1.77	[1.47;2.15]	< 0.001	sex=1	1.8	[1.48;2.18]	<0.001	sex=1	1.77	[1.38;2.26]	< 0.001	sex=1	1.78	[1.38;2.29]	< 0.001
				ICQ_SMOKE_COM	Ref			ICQ_SMOKE_COM	Ref			ICQ_SMOKE_COM	Ref			ICQ_SMOKE_COM	Ref			ICQ_SMOKE_COM	Ref
				smoke=2	0.55	[0.42;0.72]	<0.001	smoke=2	0.52	[0.40;0.69]	< 0.001	smoke=2	0.57	[0.43;0.75]	<0.001	smoke=2	0.59	[0.41;0.86]	0.00643	smoke=2	0.59	[0.40;0.87]	0.0077
				smoke=3	0.44	[0.33;0.58]	<0.001	smoke=3	0.43	[0.32;0.58]	< 0.001	smoke=3	0.47	[0.35;0.62]	<0.001	smoke=3	0.49	[0.33;0.73]	< 0.001	smoke=3	0.49	[0.33;0.73]	< 0.001
								multimorbidity_COM	Ref			multimorbidity_COM	Ref			multimorbidity_COM	Ref			multimorbidity_COM	Ref
								multimorbidity=1	1.41	[1.01;1.96]	0.04399	multimorbidity=1	1.47	[1.06;2.05]	0.0228	multimorbidity=1	1.29	[0.86;1.94]	0.21362	multimorbidity=1	1.26	[0.83;1.90]	0.27498
								multimorbidity=2	1.64	[1.18;2.29]	0.00361	multimorbidity=2	1.78	[1.27;2.49]	<0.001	multimorbidity=2	1.62	[1.07;2.44]	0.02239	multimorbidity=2	1.55	[1.02;2.37]	0.04057
								multimorbidity=3	2.01	[1.40;2.89]	< 0.001	multimorbidity=3	2.26	[1.56;3.27]	<0.001	multimorbidity=3	2.2	[1.38;3.51]	< 0.001	multimorbidity=3	2.08	[1.29;3.36]	0.00262
								multimorbidity=4	3.36	[2.06;5.49]	< 0.001	multimorbidity=4	3.95	[2.41;6.47]	<0.001	multimorbidity=4	4.42	[2.44;8.01]	< 0.001	multimorbidity=4	4.15	[2.22;7.73]	< 0.001
								multimorbidity=5	2.42	[0.33;17.62]	0.38432	multimorbidity=5	2.63	[0.36;19.20]	0.3399	multimorbidity=5	0	[0.00;Inf]	0.99075	multimorbidity=5	0	[0.00;Inf]	0.99109
												HWT_DBMI_COM	0.95	[0.93;0.97]	<0.001	HWT_DBMI_COM	0.97	[0.94;1.00]	0.03778	HWT_DBMI_COM	0.97	[0.94;1.00]	0.02346
																SPR_OUTPUT_ETHN_COM	1.2	[0.89;1.61]	0.23781	SPR_OUTPUT_ETHN_COM	1.15	[0.83;1.58]	0.41183
																				ALC_FREQ_COM	1	[1.00;1.00]	0.62102
1-way models: ERS
n= 1323, number of events= 69				n= 1323, number of events= 69				n= 1275, number of events= 68				n= 1274, number of events= 68				n= 959, number of events= 43				n= 941, number of events= 42
Variable	HazardRatio	CI.95	p-value	Variable	HazardRatio	CI.95	p-value	Variable	HazardRatio	CI.95	p-value	Variable	HazardRatio	CI.95	p-value	Variable	HazardRatio	CI.95	p-value	Variable	HazardRatio	CI.95	p-value
Epigenetic_IL6_standardized	2.02	[1.61;2.53]	<0.001	Epigenetic_IL6_standardized	1.44	[1.09;1.90]	0.00971	Epigenetic_IL6_standardized	1.43	[1.08;1.89]	0.0129	Epigenetic_IL6_standardized	1.53	[1.14;2.03]	0.00401	Epigenetic_IL6_standardized	1.54	[1.05;2.26]	0.02724	Epigenetic_IL6_standardized	1.59	[1.09;2.32]	0.0163
				AGE_NMBR_COM	1.08	[1.05;1.12]	< 0.001	AGE_NMBR_COM	1.07	[1.04;1.10]	<0.001	AGE_NMBR_COM	1.06	[1.03;1.09]	< 0.001	AGE_NMBR_COM	1.04	[1.01;1.09]	0.02617	AGE_NMBR_COM	1.04	[1.00;1.08]	0.03748
				SEX_ASK_COM	Ref			SEX_ASK_COM	Ref			SEX_ASK_COM	Ref			SEX_ASK_COM	Ref			SEX_ASK_COM	Ref
				sex=1	2.3	[1.36;3.88]	0.00184	sex=1	2.56	[1.49;4.38]	<0.001	sex=1	2.65	[1.54;4.57]	< 0.001	sex=1	2.67	[1.36;5.23]	0.00416	sex=1	2.85	[1.44;5.67]	0.00276
				ICQ_SMOKE_COM	Ref			ICQ_SMOKE_COM	Ref			ICQ_SMOKE_COM	Ref			ICQ_SMOKE_COM	Ref			ICQ_SMOKE_COM	Ref
				smoke=2	0.34	[0.17;0.66]	0.00135	smoke=2	0.31	[0.16;0.60]	<0.001	smoke=2	0.37	[0.18;0.73]	0.0042	smoke=2	0.39	[0.16;0.94]	0.03687	smoke=2	0.4	[0.16;0.98]	0.04464
				smoke=3	0.39	[0.20;0.75]	0.00488	smoke=3	0.36	[0.18;0.69]	0.0023	smoke=3	0.42	[0.21;0.83]	0.01316	smoke=3	0.44	[0.18;1.08]	0.07288	smoke=3	0.47	[0.20;1.15]	0.09922
								multimorbidity_COM	Ref			multimorbidity_COM	Ref			multimorbidity_COM	Ref			multimorbidity_COM	Ref
								multimorbidity=1	2.17	[0.92;5.12]	0.0781	multimorbidity=1	2.29	[0.97;5.42]	0.05947	multimorbidity=1	3.56	[1.15;11.06]	0.02807	multimorbidity=1	3.5	[1.13;10.90]	0.03047
								multimorbidity=2	2.41	[0.96;6.04]	0.0607	multimorbidity=2	2.86	[1.13;7.22]	0.02644	multimorbidity=2	4.39	[1.30;14.83]	0.01736	multimorbidity=2	4.18	[1.23;14.21]	0.02194
								multimorbidity=3	2.92	[1.12;7.60]	0.0278	multimorbidity=3	3.82	[1.43;10.20]	0.00755	multimorbidity=3	6.69	[1.86;24.02]	0.00356	multimorbidity=3	6.86	[1.92;24.53]	0.00305
								multimorbidity=4	4.79	[0.95;24.03]	0.057	multimorbidity=4	5.91	[1.17;29.74]	0.0313	multimorbidity=4	5.35	[0.53;54.35]	0.1559	multimorbidity=4	5.11	[0.50;52.52]	0.16981
								multimorbidity=5	0	[0.00;Inf]	0.997	multimorbidity=5	0	[0.00;Inf]	0.99743	multimorbidity=5	0	[0.00;Inf]	0.99753	multimorbidity=5	0	[0.00;Inf]	0.99788
												HWT_DBMI_COM	0.94	[0.88;0.99]	0.03082	HWT_DBMI_COM	0.95	[0.88;1.02]	0.13905	HWT_DBMI_COM	0.94	[0.88;1.01]	0.09878
																SPR_OUTPUT_ETHN_COM	1.63	[1.04;2.55]	0.03174	SPR_OUTPUT_ETHN_COM	1.61	[0.98;2.65]	0.05938
																				ALC_FREQ_COM	1.01	[1.00;1.02]	0.04992
Variable	HazardRatio	CI.95	p-value	Variable	HazardRatio	CI.95	p-value	Variable	HazardRatio	CI.95	p-value	Variable	HazardRatio	CI.95	p-value	Variable	HazardRatio	CI.95	p-value	Variable	HazardRatio	CI.95	p-value
Log_IL6_standardized	1.66	[1.31;2.09]	<0.001	Log_IL6_standardized	1.37	[1.05;1.77]	0.0188	Log_IL6_standardized	1.36	[1.04;1.78]	0.0255	Log_IL6_standardized	1.49	[1.13;1.95]	0.00411	Log_IL6_standardized	1.41	[0.98;2.03]	0.063	Log_IL6_standardized	1.43	[1.00;2.03]	0.05028
				AGE_NMBR_COM	1.09	[1.06;1.12]	<0.001	AGE_NMBR_COM	1.08	[1.05;1.11]	<0.001	AGE_NMBR_COM	1.07	[1.04;1.10]	< 0.001	AGE_NMBR_COM	1.06	[1.02;1.09]	0.00225	AGE_NMBR_COM	1.06	[1.02;1.10]	0.00297
				SEX_ASK_COM	Ref			SEX_ASK_COM	Ref			SEX_ASK_COM	Ref			SEX_ASK_COM	Ref			SEX_ASK_COM	Ref
				sex=1	2.38	[1.41;4.01]	0.0012	sex=1	2.62	[1.53;4.48]	<0.001	sex=1	2.73	[1.59;4.70]	< 0.001	sex=1	2.7	[1.37;5.30]	0.00392	sex=1	2.8	[1.41;5.54]	0.00316
				ICQ_SMOKE_COM	Ref			ICQ_SMOKE_COM	Ref			ICQ_SMOKE_COM	Ref			ICQ_SMOKE_COM	Ref			ICQ_SMOKE_COM	Ref
				smoke=2	0.3	[0.16;0.58]	<0.001	smoke=2	0.27	[0.14;0.53]	<0.001	smoke=2	0.32	[0.16;0.63]	< 0.001	smoke=2	0.33	[0.14;0.80]	0.01353	smoke=2	0.33	[0.14;0.81]	0.01551
				smoke=3	0.33	[0.17;0.62]	<0.001	smoke=3	0.29	[0.15;0.56]	<0.001	smoke=3	0.34	[0.18;0.67]	0.00154	smoke=3	0.33	[0.14;0.77]	0.01028	smoke=3	0.35	[0.15;0.82]	0.01522
								multimorbidity_COM	Ref			multimorbidity_COM	Ref			multimorbidity_COM	Ref			multimorbidity_COM	Ref
								multimorbidity=1	2.18	[0.92;5.17]	0.0758	multimorbidity=1	2.36	[0.99;5.60]	0.05155	multimorbidity=1	3.61	[1.16;11.23]	0.02672	multimorbidity=1	3.48	[1.12;10.81]	0.03141
								multimorbidity=2	2.37	[0.94;5.95]	0.0671	multimorbidity=2	2.84	[1.12;7.19]	0.02766	multimorbidity=2	4.24	[1.26;14.32]	0.02001	multimorbidity=2	3.88	[1.14;13.21]	0.02986
								multimorbidity=3	2.84	[1.08;7.41]	0.0335	multimorbidity=3	3.74	[1.40;9.99]	0.00864	multimorbidity=3	6.95	[1.93;25.04]	0.00301	multimorbidity=3	6.8	[1.90;24.37]	0.00323
								multimorbidity=4	5.85	[1.18;29.06]	0.0307	multimorbidity=4	7.89	[1.57;39.69]	0.01217	multimorbidity=4	7.09	[0.71;70.78]	0.09542	multimorbidity=4	7.24	[0.72;72.29]	0.09187
								multimorbidity=5	0	[0.00;Inf]	0.9971	multimorbidity=5	0	[0.00;Inf]	0.99754	multimorbidity=5	0	[0.00;Inf]	0.99736	multimorbidity=5	0	[0.00;Inf]	0.99783
												HWT_DBMI_COM	0.93	[0.88;0.99]	0.01805	HWT_DBMI_COM	0.94	[0.87;1.01]	0.11029	HWT_DBMI_COM	0.94	[0.87;1.01]	0.09193
																SPR_OUTPUT_ETHN_COM	1.74	[1.11;2.74]	0.01552	SPR_OUTPUT_ETHN_COM	1.72	[1.04;2.85]	0.03599
																				ALC_FREQ_COM	1.01	[1.00;1.02]	0.07717
Variable	HazardRatio	CI.95	p-value	Variable	HazardRatio	CI.95	p-value	Variable	HazardRatio	CI.95	p-value	Variable	HazardRatio	CI.95	p-value	Variable	HazardRatio	CI.95	p-value	Variable	HazardRatio	CI.95	p-value
Epigenetic_IL6_standardized	1.84	[1.40;2.44]	<0.001	Epigenetic_IL6_standardized	1.3	[0.94;1.79]	0.10754	Epigenetic_IL6_standardized	1.3	[0.94;1.79]	0.11467	Epigenetic_IL6_standardized	1.34	[0.97;1.84]	0.07861	Epigenetic_IL6_standardized	1.4	[0.91;2.14]	0.12686	Epigenetic_IL6_standardized	1.44	[0.94;2.21]	0.09604
Log_IL6_standardized	1.18	[0.89;1.57]	0.254	Log_IL6_standardized	1.21	[0.90;1.63]	0.21557	Log_IL6_standardized	1.2	[0.88;1.64]	0.2372	Log_IL6_standardized	1.31	[0.96;1.78]	0.08331	Log_IL6_standardized	1.23	[0.82;1.85]	0.32055	Log_IL6_standardized	1.22	[0.82;1.82]	0.32295
				AGE_NMBR_COM	1.08	[1.05;1.11]	< 0.001	AGE_NMBR_COM	1.07	[1.04;1.10]	< 0.001	AGE_NMBR_COM	1.06	[1.03;1.09]	< 0.001	AGE_NMBR_COM	1.04	[1.00;1.09]	0.02786	AGE_NMBR_COM	1.04	[1.00;1.08]	0.03624
				SEX_ASK_COM	Ref			SEX_ASK_COM	Ref			SEX_ASK_COM	Ref			SEX_ASK_COM	Ref			SEX_ASK_COM	Ref
				sex=1	2.34	[1.39;3.95]	0.00148	sex=1	2.6	[1.51;4.45]	< 0.001	sex=1	2.71	[1.58;4.67]	< 0.001	sex=1	2.74	[1.39;5.38]	0.00347	sex=1	2.88	[1.45;5.73]	0.00246
				ICQ_SMOKE_COM	Ref			ICQ_SMOKE_COM	Ref			ICQ_SMOKE_COM	Ref			ICQ_SMOKE_COM	Ref			ICQ_SMOKE_COM	Ref
				smoke=2	0.33	[0.17;0.64]	< 0.001	smoke=2	0.3	[0.15;0.58]	< 0.001	smoke=2	0.36	[0.18;0.71]	0.0035	smoke=2	0.38	[0.16;0.93]	0.0347	smoke=2	0.39	[0.16;0.96]	0.03968
				smoke=3	0.37	[0.19;0.71]	0.00302	smoke=3	0.33	[0.17;0.65]	0.00135	smoke=3	0.4	[0.20;0.79]	0.00884	smoke=3	0.42	[0.17;1.05]	0.06307	smoke=3	0.45	[0.18;1.11]	0.08303
								multimorbidity_COM	Ref			multimorbidity_COM	Ref			multimorbidity_COM	Ref			multimorbidity_COM	Ref
								multimorbidity=1	2.15	[0.91;5.09]	0.08088	multimorbidity=1	2.3	[0.97;5.45]	0.05795	multimorbidity=1	3.59	[1.16;11.15]	0.02707	multimorbidity=1	3.49	[1.12;10.84]	0.03071
								multimorbidity=2	2.34	[0.93;5.87]	0.07059	multimorbidity=2	2.8	[1.11;7.08]	0.02899	multimorbidity=2	4.31	[1.28;14.56]	0.01866	multimorbidity=2	4	[1.18;13.61]	0.02648
								multimorbidity=3	2.77	[1.06;7.23]	0.03716	multimorbidity=3	3.72	[1.39;9.93]	0.00868	multimorbidity=3	6.65	[1.85;23.86]	0.00367	multimorbidity=3	6.61	[1.85;23.61]	0.00364
								multimorbidity=4	4.89	[0.97;24.63]	0.05444	multimorbidity=4	6.45	[1.27;32.80]	0.02462	multimorbidity=4	5.46	[0.53;55.85]	0.15269	multimorbidity=4	5.21	[0.50;53.85]	0.16627
								multimorbidity=5	0	[0.00;Inf]	0.99707	multimorbidity=5	0	[0.00;Inf]	0.99755	multimorbidity=5	0	[0.00;Inf]	0.99759	multimorbidity=5	0	[0.00;Inf]	0.99794
												HWT_DBMI_COM	0.93	[0.87;0.98]	0.01297	HWT_DBMI_COM	0.94	[0.87;1.01]	0.08812	HWT_DBMI_COM	0.93	[0.87;1.00]	0.06491
																SPR_OUTPUT_ETHN_COM	1.67	[1.07;2.62]	0.02535	SPR_OUTPUT_ETHN_COM	1.65	[1.00;2.73]	0.0493
																				ALC_FREQ_COM	1.01	[1.00;1.02]	0.05527

### Sheet: Table 11
3-way models: PRS-MRS-ERS
n= 1302, number of events= 74				n= 1302, number of events= 74				n= 1253, number of events= 73				n= 1251, number of events= 73				n= 934, number of events= 45				n= 917, number of events= 44
Variable	HazardRatio	CI.95	p-value	Variable	HazardRatio	CI.95	p-value	Variable	HazardRatio	CI.95	p-value	Variable	HazardRatio	CI.95	p-value	Variable	HazardRatio	CI.95	p-value	Variable	HazardRatio	CI.95	p-value
three_way_signature_standardized	1.17	[0.93;1.47]	0.189	three_way_signature_standardized	1.09	[0.86;1.38]	0.46887	three_way_signature_standardized	1.08	[0.86;1.37]	0.5065	three_way_signature_standardized	1.1	[0.87;1.39]	0.4487	three_way_signature_standardized	1.11	[0.81;1.52]	0.52124	three_way_signature_standardized	1.12	[0.82;1.55]	0.46775
				AGE_NMBR_COM	1.09	[1.07;1.12]	< 0.001	AGE_NMBR_COM	1.08	[1.05;1.11]	<0.001	AGE_NMBR_COM	1.08	[1.05;1.10]	< 0.001	AGE_NMBR_COM	1.06	[1.02;1.09]	0.00128	AGE_NMBR_COM	1.05	[1.02;1.09]	0.00229
				SEX_ASK_COM	Ref - female			SEX_ASK_COM	Ref - female			SEX_ASK_COM	Ref - female			SEX_ASK_COM	Ref - female			SEX_ASK_COM	Ref - female
				sex=1	2.22	[1.34;3.67]	0.00191	sex=1	2.46	[1.47;4.11]	<0.001	sex=1	2.58	[1.53;4.34]	< 0.001		2.27	[1.20;4.32]	0.01212	sex=1	2.31	[1.20;4.44]	0.01182
				ICQ_SMOKE_COM	Ref - yes			ICQ_SMOKE_COM	Ref - yes			ICQ_SMOKE_COM	Ref - yes			ICQ_SMOKE_COM	Ref - yes			ICQ_SMOKE_COM	Ref - yes
				smoke=2	0.28	[0.15;0.52]	< 0.001	smoke=2	0.27	[0.15;0.50]	<0.001	smoke=2	0.3	[0.16;0.56]	< 0.001	smoke=2	0.29	[0.13;0.65]	0.0029	smoke=2	0.3	[0.13;0.69]	0.00436
				smoke=3	0.31	[0.17;0.56]	< 0.001	smoke=3	0.29	[0.16;0.53]	<0.001	smoke=3	0.32	[0.17;0.58]	< 0.001	smoke=3	0.3	[0.14;0.65]	0.00223	smoke=3	0.32	[0.15;0.70]	0.00408
								multimorbidity_COM	Ref			multimorbidity_COM	Ref			multimorbidity_COM	Ref			multimorbidity_COM	Ref
								multimorbidity=1	2.07	[0.91;4.66]	0.081	multimorbidity=1	2.21	[0.98;5.01]	0.05696	multimorbidity=1	3.07	[1.09;8.64]	0.03383	multimorbidity=1	2.98	[1.06;8.40]	0.03893
								multimorbidity=2	2.66	[1.14;6.23]	0.0242	multimorbidity=2	3.06	[1.30;7.24]	0.01081	multimorbidity=2	3.96	[1.30;12.08]	0.01572	multimorbidity=2	3.72	[1.21;11.43]	0.02199
								multimorbidity=3	3.12	[1.25;7.74]	0.0143	multimorbidity=3	3.91	[1.53;10.00]	0.00443	multimorbidity=3	6.44	[1.96;21.11]	0.00212	multimorbidity=3	6.65	[2.02;21.84]	0.00181
								multimorbidity=4	2.78	[0.34;22.75]	0.3395	multimorbidity=4	3.34	[0.41;27.44]	0.26227	multimorbidity=4	0	[0.00;Inf]	0.99634	multimorbidity=4	0	[0.00;Inf]	0.99676
								multimorbidity=5	0	[0.00;Inf]	0.9968	multimorbidity=5	0	[0.00;Inf]	0.99693	multimorbidity=5	0	[0.00;Inf]	0.99932	multimorbidity=5	0	[0.00;Inf]	0.99922
												HWT_DBMI_COM	0.95	[0.90;1.00]	0.07185	HWT_DBMI_COM	0.96	[0.90;1.03]	0.23473	HWT_DBMI_COM	0.96	[0.89;1.02]	0.20399
																SPR_OUTPUT_ETHN_COM	1.72	[1.13;2.63]	0.01187	SPR_OUTPUT_ETHN_COM	1.67	[1.04;2.70]	0.03409
																				ALC_FREQ_COM	1.01	[1.00;1.02]	0.12773
Variable	HazardRatio	CI.95	p-value	Variable	HazardRatio	CI.95	p-value	Variable	HazardRatio	CI.95	p-value	Variable	HazardRatio	CI.95	p-value	Variable	HazardRatio	CI.95	p-value	Variable	HazardRatio	CI.95	p-value
Log_TNF_standardized	1.94	[1.62;2.33]	<0.001	Log_TNF_standardized	1.69	[1.35;2.11]	< 0.001	Log_TNF_standardized	1.65	[1.32;2.07]	<0.001	Log_TNF_standardized	1.64	[1.32;2.03]	<0.001	Log_TNF_standardized	1.59	[1.19;2.11]	0.00151	Log_TNF_standardized	1.62	[1.22;2.16]	< 0.001
				AGE_NMBR_COM	1.07	[1.05;1.10]	< 0.001	AGE_NMBR_COM	1.06	[1.04;1.09]	<0.001	AGE_NMBR_COM	1.06	[1.03;1.09]	<0.001	AGE_NMBR_COM	1.05	[1.01;1.08]	0.00872	AGE_NMBR_COM	1.04	[1.01;1.08]	0.0107
				SEX_ASK_COM	Ref - female			SEX_ASK_COM	Ref - female			SEX_ASK_COM	Ref - female			SEX_ASK_COM	Ref - female			SEX_ASK_COM	Ref - female
				sex=1	2.3	[1.39;3.81]	0.00125	sex=1	2.51	[1.49;4.23]	<0.001	sex=1	2.62	[1.55;4.42]	<0.001	sex=1	2.29	[1.20;4.38]	0.01207	sex=1	2.34	[1.22;4.52]	0.01093
				ICQ_SMOKE_COM	Ref - yes			ICQ_SMOKE_COM	Ref - yes			ICQ_SMOKE_COM	Ref - yes			ICQ_SMOKE_COM	Ref - yes			ICQ_SMOKE_COM	Ref - yes
				smoke=2	0.28	[0.15;0.51]	< 0.001	smoke=2	0.27	[0.14;0.49]	<0.001	smoke=2	0.3	[0.16;0.57]	<0.001	smoke=2	0.3	[0.13;0.69]	0.0046	smoke=2	0.31	[0.14;0.72]	0.00644
				smoke=3	0.31	[0.17;0.56]	< 0.001	smoke=3	0.29	[0.16;0.53]	<0.001	smoke=3	0.33	[0.18;0.61]	<0.001	smoke=3	0.33	[0.15;0.72]	0.00561	smoke=3	0.35	[0.16;0.77]	0.00893
								multimorbidity_COM	Ref			multimorbidity_COM	Ref			multimorbidity_COM	Ref			multimorbidity_COM	Ref
								multimorbidity=1	2.04	[0.91;4.61]	0.0848	multimorbidity=1	2.18	[0.97;4.93]	0.0601	multimorbidity=1	2.96	[1.06;8.31]	0.03878	multimorbidity=1	2.86	[1.02;8.02]	0.04534
								multimorbidity=2	2.44	[1.04;5.70]	0.0403	multimorbidity=2	2.77	[1.18;6.52]	0.0198	multimorbidity=2	3.34	[1.08;10.29]	0.0359	multimorbidity=2	3.02	[0.97;9.39]	0.05538
								multimorbidity=3	2.41	[0.96;6.04]	0.0605	multimorbidity=3	3.04	[1.18;7.86]	0.0217	multimorbidity=3	5.1	[1.54;16.94]	0.00778	multimorbidity=3	4.97	[1.50;16.50]	0.00873
								multimorbidity=4	1.99	[0.24;16.40]	0.5226	multimorbidity=4	2.43	[0.29;20.16]	0.4107	multimorbidity=4	0	[0.00;Inf]	0.99594	multimorbidity=4	0	[0.00;Inf]	0.99656
								multimorbidity=5	0	[0.00;Inf]	0.9969	multimorbidity=5	0	[0.00;Inf]	0.997	multimorbidity=5	NA	[NA;NA]	NA	multimorbidity=5	0	[0.00;Inf]	0.99927
												HWT_DBMI_COM	0.95	[0.90;1.00]	0.0673	HWT_DBMI_COM	0.96	[0.89;1.02]	0.20717	HWT_DBMI_COM	0.96	[0.89;1.02]	0.19176
																SPR_OUTPUT_ETHN_COM	1.71	[1.13;2.61]	0.01201	SPR_OUTPUT_ETHN_COM	1.67	[1.04;2.67]	0.03446
																				ALC_FREQ_COM	1.01	[1.00;1.02]	0.07234
Variable	HazardRatio	CI.95	p-value	Variable	HazardRatio	CI.95	p-value	Variable	HazardRatio	CI.95	p-value	Variable	HazardRatio	CI.95	p-value	Variable	HazardRatio	CI.95	p-value	Variable	HazardRatio	CI.95	p-value
three_way_signature_standardized	1.1	[0.86;1.40]	0.444	three_way_signature_standardized	1.04	[0.82;1.32]	0.7302	three_way_signature_standardized	1.05	[0.83;1.33]	0.6957	three_way_signature_standardized	1.07	[0.84;1.36]	0.5919	three_way_signature_standardized	1.04	[0.75;1.43]	0.83037	three_way_signature_standardized	1.04	[0.75;1.44]	0.80701
Log_TNF_standardized	1.92	[1.60;2.31]	<0.001	Log_TNF_standardized	1.68	[1.34;2.10]	< 0.001	Log_TNF_standardized	1.65	[1.31;2.06]	<0.001	Log_TNF_standardized	1.63	[1.31;2.03]	<0.001	Log_TNF_standardized	1.58	[1.18;2.11]	0.00204	Log_TNF_standardized	1.61	[1.20;2.16]	0.00133
				AGE_NMBR_COM	1.07	[1.05;1.10]	< 0.001	AGE_NMBR_COM	1.06	[1.04;1.09]	<0.001	AGE_NMBR_COM	1.06	[1.03;1.09]	<0.001	AGE_NMBR_COM	1.04	[1.01;1.08]	0.01052	AGE_NMBR_COM	1.04	[1.01;1.08]	0.01325
				SEX_ASK_COM	Ref - female			SEX_ASK_COM	Ref - female			SEX_ASK_COM	Ref - female			SEX_ASK_COM	Ref - female			SEX_ASK_COM	Ref - female
				sex=1	2.29	[1.38;3.80]	0.00132	sex=1	2.51	[1.49;4.23]	<0.001	sex=1	2.62	[1.55;4.44]	<0.001	sex=1	2.29	[1.20;4.38]	0.01216	sex=1	2.34	[1.21;4.51]	0.0113
				ICQ_SMOKE_COM	Ref - yes			ICQ_SMOKE_COM	Ref - yes			ICQ_SMOKE_COM	Ref - yes			ICQ_SMOKE_COM	Ref - yes			ICQ_SMOKE_COM	Ref - yes
				smoke=2	0.28	[0.15;0.51]	< 0.001	smoke=2	0.26	[0.14;0.49]	<0.001	smoke=2	0.3	[0.16;0.57]	<0.001	smoke=2	0.3	[0.13;0.70]	0.0049	smoke=2	0.31	[0.14;0.73]	0.00672
				smoke=3	0.31	[0.17;0.56]	< 0.001	smoke=3	0.29	[0.16;0.53]	<0.001	smoke=3	0.33	[0.18;0.61]	<0.001	smoke=3	0.33	[0.15;0.73]	0.00599	smoke=3	0.35	[0.16;0.77]	0.00942
								multimorbidity_COM	Ref			multimorbidity_COM	Ref			multimorbidity_COM	Ref			multimorbidity_COM	Ref
								multimorbidity=1	2.06	[0.91;4.65]	0.0815	multimorbidity=1	2.22	[0.98;5.02]	0.056	multimorbidity=1	2.98	[1.06;8.37]	0.03808	multimorbidity=1	2.88	[1.03;8.09]	0.04425
								multimorbidity=2	2.47	[1.05;5.81]	0.0377	multimorbidity=2	2.84	[1.20;6.74]	0.0175	multimorbidity=2	3.37	[1.09;10.44]	0.03509	multimorbidity=2	3.07	[0.98;9.57]	0.05362
								multimorbidity=3	2.44	[0.97;6.14]	0.0575	multimorbidity=3	3.11	[1.20;8.07]	0.0196	multimorbidity=3	5.13	[1.54;17.08]	0.00763	multimorbidity=3	5.02	[1.51;16.69]	0.00847
								multimorbidity=4	2.01	[0.24;16.56]	0.5166	multimorbidity=4	2.46	[0.30;20.37]	0.4043	multimorbidity=4	0	[0.00;Inf]	0.99602	multimorbidity=4	0	[0.00;Inf]	0.99664
								multimorbidity=5	0	[0.00;Inf]	0.997	multimorbidity=5	0	[0.00;Inf]	0.9957	multimorbidity=5	NA	[NA;NA]	NA	multimorbidity=5	0	[0.00;Inf]	0.99927
												HWT_DBMI_COM	0.95	[0.90;1.00]	0.0626	HWT_DBMI_COM	0.96	[0.89;1.02]	0.20484	HWT_DBMI_COM	0.96	[0.89;1.02]	0.18945
																SPR_OUTPUT_ETHN_COM	1.71	[1.12;2.61]	0.01246	SPR_OUTPUT_ETHN_COM	1.66	[1.03;2.67]	0.0363
																				ALC_FREQ_COM	1.01	[1.00;1.02]	0.07244
2-way models: PRS-MRS
n= 8834, number of events= 497				n= 8834, number of events= 497				n= 8556, number of events= 477				n= 8540, number of events= 473				n= 6396, number of events= 279				n= 6272, number of events= 266
Variable	HazardRatio	CI.95	p-value	Variable	HazardRatio	CI.95	p-value	Variable	HazardRatio	CI.95	p-value	Variable	HazardRatio	CI.95	p-value	Variable	HazardRatio	CI.95	p-value	Variable	HazardRatio	CI.95	p-value
twoway_signature_standardized	1.46	[1.41;1.51]	<0.001	twoway_signature_standardized	1.37	[1.29;1.45]	<0.001	twoway_signature_standardized	1.34	[1.26;1.43]	<0.001	twoway_signature_standardized	1.36	[1.28;1.45]	<0.001	twoway_signature_standardized	1.32	[1.21;1.44]	< 0.001	twoway_signature_standardized	1.32	[1.21;1.44]	<0.001
				AGE_NMBR_COM	1.1	[1.08;1.11]	<0.001	AGE_NMBR_COM	1.09	[1.08;1.10]	<0.001	AGE_NMBR_COM	1.09	[1.07;1.10]	<0.001	AGE_NMBR_COM	1.08	[1.07;1.10]	< 0.001	AGE_NMBR_COM	1.08	[1.07;1.10]	<0.001
				SEX_ASK_COM	Ref			SEX_ASK_COM	Ref			SEX_ASK_COM	Ref			SEX_ASK_COM	Ref			SEX_ASK_COM	Ref
				sex=1	1.55	[1.29;1.87]	<0.001	sex=1	1.64	[1.36;1.99]	<0.001	sex=1	1.64	[1.36;1.98]	<0.001	sex=1	1.56	[1.21;1.99]	< 0.001	sex=1	1.58	[1.22;2.03]	<0.001
				ICQ_SMOKE_COM	Ref			ICQ_SMOKE_COM	Ref			ICQ_SMOKE_COM	Ref			ICQ_SMOKE_COM	Ref			ICQ_SMOKE_COM	Ref
				smoke=2	0.44	[0.34;0.57]	<0.001	smoke=2	0.42	[0.32;0.55]	<0.001	smoke=2	0.42	[0.32;0.55]	<0.001	smoke=2	0.41	[0.29;0.59]	< 0.001	smoke=2	0.4	[0.28;0.58]	<0.001
				smoke=3	0.34	[0.26;0.45]	<0.001	smoke=3	0.34	[0.26;0.45]	<0.001	smoke=3	0.34	[0.26;0.45]	<0.001	smoke=3	0.37	[0.25;0.53]	< 0.001	smoke=3	0.36	[0.24;0.52]	<0.001
								multimorbidity_COM	Ref			multimorbidity_COM	Ref			multimorbidity_COM	Ref			multimorbidity_COM	Ref
								multimorbidity=1	1.38	[1.00;1.91]	0.051	multimorbidity=1	1.4	[1.01;1.94]	0.0432	multimorbidity=1	1.19	[0.79;1.77]	0.40588	multimorbidity=1	1.18	[0.78;1.77]	0.435
								multimorbidity=2	1.74	[1.26;2.41]	<0.001	multimorbidity=2	1.8	[1.29;2.51]	<0.001	multimorbidity=2	1.59	[1.06;2.39]	0.02513	multimorbidity=2	1.58	[1.04;2.39]	0.0303
								multimorbidity=3	2.02	[1.41;2.89]	<0.001	multimorbidity=3	2.09	[1.44;3.02]	<0.001	multimorbidity=3	1.92	[1.20;3.07]	0.00638	multimorbidity=3	1.88	[1.17;3.04]	0.0097
								multimorbidity=4	2.8	[1.70;4.62]	<0.001	multimorbidity=4	2.97	[1.80;4.93]	<0.001	multimorbidity=4	3.76	[2.05;6.89]	< 0.001	multimorbidity=4	3.66	[1.94;6.92]	<0.001
								multimorbidity=5	2.13	[0.29;15.50]	0.457	multimorbidity=5	2.24	[0.31;16.32]	0.4269	multimorbidity=5	0	[0.00;Inf]	0.99264	multimorbidity=5	0	[0.00;Inf]	0.993
												HWT_DBMI_COM	0.98	[0.96;1.00]	0.0885	HWT_DBMI_COM	1	[0.98;1.03]	0.85624	HWT_DBMI_COM	1	[0.97;1.03]	0.9711
																SPR_OUTPUT_ETHN_COM	1.17	[0.86;1.59]	0.31	SPR_OUTPUT_ETHN_COM	1.13	[0.81;1.57]	0.4824
																				ALC_FREQ_COM	1	[1.00;1.00]	0.8606
n= 8834, number of events= 497				n= 8834, number of events= 497				n= 8556, number of events= 477				n= 8540, number of events= 473				n= 6396, number of events= 279				n= 6272, number of events= 266
Variable	HazardRatio	CI.95	p-value	Variable	HazardRatio	CI.95	p-value	Variable	HazardRatio	CI.95	p-value	Variable	HazardRatio	CI.95	p-value	Variable	HazardRatio	CI.95	p-value	Variable	HazardRatio	CI.95	p-value
Log_TNF_standardized	1.68	[1.56;1.80]	<0.001	Log_TNF_standardized	1.36	[1.24;1.48]	<0.001	Log_TNF_standardized	1.3	[1.18;1.42]	<0.001	Log_TNF_standardized	1.31	[1.19;1.44]	<0.001	Log_TNF_standardized	1.25	[1.10;1.42]	< 0.001	Log_TNF_standardized	1.24	[1.09;1.41]	0.00105
				AGE_NMBR_COM	1.1	[1.09;1.11]	<0.001	AGE_NMBR_COM	1.09	[1.08;1.10]	<0.001	AGE_NMBR_COM	1.09	[1.08;1.10]	<0.001	AGE_NMBR_COM	1.09	[1.07;1.11]	< 0.001	AGE_NMBR_COM	1.09	[1.07;1.11]	< 0.001
				SEX_ASK_COM	Ref			SEX_ASK_COM	Ref			SEX_ASK_COM	Ref			SEX_ASK_COM	Ref			SEX_ASK_COM	Ref
				sex=1	1.58	[1.32;1.90]	<0.001	sex=1	1.68	[1.39;2.02]	<0.001	sex=1	1.67	[1.38;2.01]	<0.001	sex=1	1.57	[1.23;2.01]	< 0.001	sex=1	1.6	[1.25;2.05]	< 0.001
				ICQ_SMOKE_COM	Ref			ICQ_SMOKE_COM	Ref			ICQ_SMOKE_COM	Ref			ICQ_SMOKE_COM	Ref			ICQ_SMOKE_COM	Ref
				smoke=2	0.44	[0.34;0.56]	<0.001	smoke=2	0.42	[0.32;0.54]	<0.001	smoke=2	0.41	[0.32;0.54]	<0.001	smoke=2	0.39	[0.28;0.56]	< 0.001	smoke=2	0.39	[0.27;0.56]	< 0.001
				smoke=3	0.33	[0.25;0.43]	<0.001	smoke=3	0.34	[0.25;0.44]	<0.001	smoke=3	0.33	[0.25;0.44]	<0.001	smoke=3	0.35	[0.24;0.50]	< 0.001	smoke=3	0.34	[0.23;0.50]	< 0.001
								multimorbidity_COM	Ref			multimorbidity_COM	Ref			multimorbidity_COM	Ref			multimorbidity_COM	Ref
								multimorbidity=1	1.44	[1.05;1.99]	0.0256	multimorbidity=1	1.44	[1.04;1.99]	0.0273	multimorbidity=1	1.19	[0.80;1.77]	0.38469	multimorbidity=1	1.19	[0.79;1.77]	0.40683
								multimorbidity=2	1.81	[1.31;2.50]	<0.001	multimorbidity=2	1.82	[1.31;2.52]	<0.001	multimorbidity=2	1.62	[1.08;2.41]	0.01857	multimorbidity=2	1.6	[1.07;2.41]	0.02272
								multimorbidity=3	2.23	[1.57;3.19]	<0.001	multimorbidity=3	2.23	[1.55;3.20]	<0.001	multimorbidity=3	2.02	[1.27;3.20]	0.00276	multimorbidity=3	1.98	[1.23;3.16]	0.00451
								multimorbidity=4	3.65	[2.26;5.90]	<0.001	multimorbidity=4	3.75	[2.31;6.10]	<0.001	multimorbidity=4	4.76	[2.67;8.47]	< 0.001	multimorbidity=4	4.69	[2.57;8.57]	< 0.001
								multimorbidity=5	2.41	[0.33;17.54]	0.3863	multimorbidity=5	2.45	[0.34;17.90]	0.3766	multimorbidity=5	0	[0.00;Inf]	0.99056	multimorbidity=5	0	[0.00;Inf]	0.99105
												HWT_DBMI_COM	0.99	[0.98;1.01]	0.5437	HWT_DBMI_COM	1.01	[0.99;1.04]	0.35124	HWT_DBMI_COM	1.01	[0.98;1.03]	0.48934
																SPR_OUTPUT_ETHN_COM	1.19	[0.88;1.61]	0.2601	SPR_OUTPUT_ETHN_COM	1.14	[0.83;1.58]	0.41924
																				ALC_FREQ_COM	1	[1.00;1.00]	0.54757
n= 8834, number of events= 497				n= 8834, number of events= 497				n= 8556, number of events= 477				n= 8540, number of events= 473				n= 6396, number of events= 279				n= 6272, number of events= 266
Variable	HazardRatio	CI.95	p-value	Variable	HazardRatio	CI.95	p-value	Variable	HazardRatio	CI.95	p-value	Variable	HazardRatio	CI.95	p-value	Variable	HazardRatio	CI.95	p-value	Variable	HazardRatio	CI.95	p-value
twoway_signature_standardized	1.4	[1.33;1.46]	<0.001	twoway_signature_standardized	1.32	[1.22;1.42]	<0.001	twoway_signature_standardized	1.3	[1.20;1.41]	< 0.001	twoway_signature_standardized	1.32	[1.22;1.43]	<0.001	twoway_signature_standardized	1.29	[1.17;1.43]	< 0.001	twoway_signature_standardized	1.3	[1.18;1.44]	<0.001
Log_TNF_standardized	1.38	[1.27;1.50]	<0.001	Log_TNF_standardized	1.13	[1.02;1.26]	0.0179	Log_TNF_standardized	1.1	[0.98;1.22]	0.09884	Log_TNF_standardized	1.11	[0.99;1.23]	0.0727	Log_TNF_standardized	1.06	[0.92;1.22]	0.41451	Log_TNF_standardized	1.05	[0.91;1.21]	0.5216
				AGE_NMBR_COM	1.09	[1.08;1.10]	<0.001	AGE_NMBR_COM	1.09	[1.08;1.10]	< 0.001	AGE_NMBR_COM	1.08	[1.07;1.10]	<0.001	AGE_NMBR_COM	1.08	[1.07;1.10]	< 0.001	AGE_NMBR_COM	1.08	[1.07;1.10]	<0.001
				SEX_ASK_COM	Ref			SEX_ASK_COM	Ref			SEX_ASK_COM	Ref			SEX_ASK_COM	Ref			SEX_ASK_COM	Ref
				sex=1	1.55	[1.28;1.86]	<0.001	sex=1	1.64	[1.35;1.98]	< 0.001	sex=1	1.63	[1.35;1.97]	<0.001	sex=1	1.55	[1.21;1.98]	< 0.001	sex=1	1.57	[1.22;2.02]	<0.001
				ICQ_SMOKE_COM	Ref			ICQ_SMOKE_COM	Ref			ICQ_SMOKE_COM	Ref			ICQ_SMOKE_COM	Ref			ICQ_SMOKE_COM	Ref
				smoke=2	0.44	[0.34;0.58]	<0.001	smoke=2	0.43	[0.33;0.55]	< 0.001	smoke=2	0.43	[0.33;0.56]	<0.001	smoke=2	0.41	[0.29;0.59]	< 0.001	smoke=2	0.4	[0.28;0.58]	<0.001
				smoke=3	0.35	[0.27;0.46]	<0.001	smoke=3	0.35	[0.26;0.46]	< 0.001	smoke=3	0.35	[0.26;0.46]	<0.001	smoke=3	0.37	[0.26;0.54]	< 0.001	smoke=3	0.36	[0.25;0.52]	<0.001
								multimorbidity_COM	Ref			multimorbidity_COM	Ref			multimorbidity_COM	Ref			multimorbidity_COM	Ref
								multimorbidity=1	1.39	[1.00;1.93]	0.04689	multimorbidity=1	1.41	[1.02;1.96]	0.0381	multimorbidity=1	1.19	[0.80;1.77]	0.39917	multimorbidity=1	1.18	[0.78;1.77]	0.4294
								multimorbidity=2	1.73	[1.25;2.39]	0.00102	multimorbidity=2	1.79	[1.29;2.49]	<0.001	multimorbidity=2	1.58	[1.05;2.38]	0.02683	multimorbidity=2	1.57	[1.04;2.38]	0.0319
								multimorbidity=3	1.96	[1.37;2.82]	< 0.001	multimorbidity=3	2.04	[1.41;2.95]	<0.001	multimorbidity=3	1.89	[1.18;3.03]	0.00786	multimorbidity=3	1.86	[1.15;3.01]	0.0114
								multimorbidity=4	2.75	[1.66;4.54]	< 0.001	multimorbidity=4	2.91	[1.76;4.83]	<0.001	multimorbidity=4	3.68	[2.00;6.77]	< 0.001	multimorbidity=4	3.6	[1.90;6.82]	<0.001
								multimorbidity=5	1.93	[0.26;14.13]	0.51673	multimorbidity=5	2.01	[0.28;14.74]	0.4905	multimorbidity=5	0	[0.00;Inf]	0.99247	multimorbidity=5	0	[0.00;Inf]	0.993
												HWT_DBMI_COM	0.98	[0.96;1.00]	0.0695	HWT_DBMI_COM	1	[0.98;1.03]	0.89803	HWT_DBMI_COM	1	[0.97;1.02]	0.9361
																SPR_OUTPUT_ETHN_COM	1.17	[0.86;1.59]	0.3075	SPR_OUTPUT_ETHN_COM	1.13	[0.81;1.57]	0.4799
																				ALC_FREQ_COM	1	[1.00;1.00]	0.8594
2-way models: PRS-ERS
n= 1303, number of events= 74				n= 1303, number of events= 74				n= 1254, number of events= 73				n= 1252, number of events= 73				n= 935, number of events= 45				n= 918, number of events= 44
Variable	HazardRatio	CI.95	p-value	Variable	HazardRatio	CI.95	p-value	Variable	HazardRatio	CI.95	p-value	Variable	HazardRatio	CI.95	p-value	Variable	HazardRatio	CI.95	p-value	Variable	HazardRatio	CI.95	p-value
twoway_signature_standardized	2.17	[1.75;2.68]	<0.001	twoway_signature_standardized	1.47	[1.12;1.93]	0.00618	twoway_signature_standardized	1.42	[1.07;1.89]	0.01468	twoway_signature_standardized	1.41	[1.07;1.88]	0.01612	twoway_signature_standardized	1.68	[1.16;2.43]	0.00617	twoway_signature_standardized	1.72	[1.19;2.48]	0.00422
				AGE_NMBR_COM	1.07	[1.04;1.10]	< 0.001	AGE_NMBR_COM	1.06	[1.03;1.09]	< 0.001	AGE_NMBR_COM	1.05	[1.02;1.09]	0.00126	AGE_NMBR_COM	1.02	[0.98;1.07]	0.30693	AGE_NMBR_COM	1.02	[0.98;1.06]	0.42548
				SEX_ASK_COM	Ref			SEX_ASK_COM	Ref			SEX_ASK_COM	Ref			SEX_ASK_COM	Ref			SEX_ASK_COM	Ref
				sex=1	1.99	[1.19;3.31]	0.00834	sex=1	2.2	[1.30;3.72]	0.00316	sex=1	2.32	[1.37;3.94]	0.00186	sex=1	1.92	[1.00;3.71]	0.05162	sex=1	1.89	[0.97;3.70]	0.06142
				ICQ_SMOKE_COM	Ref			ICQ_SMOKE_COM	Ref			ICQ_SMOKE_COM	Ref			ICQ_SMOKE_COM	Ref			ICQ_SMOKE_COM	Ref
				smoke=2	0.29	[0.16;0.54]	< 0.001	smoke=2	0.28	[0.15;0.53]	< 0.001	smoke=2	0.31	[0.17;0.59]	< 0.001	smoke=2	0.31	[0.14;0.71]	0.00515	smoke=2	0.32	[0.14;0.73]	0.00706
				smoke=3	0.32	[0.18;0.58]	< 0.001	smoke=3	0.31	[0.17;0.57]	< 0.001	smoke=3	0.34	[0.18;0.63]	< 0.001	smoke=3	0.35	[0.16;0.76]	0.00837	smoke=3	0.36	[0.17;0.79]	0.01102
								multimorbidity_COM	Ref			multimorbidity_COM	Ref			multimorbidity_COM	Ref			multimorbidity_COM	Ref
								multimorbidity=1	1.97	[0.87;4.45]	0.10264	multimorbidity=1	2.1	[0.93;4.76]	0.0754	multimorbidity=1	2.85	[1.01;8.02]	0.04796	multimorbidity=1	2.82	[1.00;7.95]	0.04983
								multimorbidity=2	2.5	[1.07;5.85]	0.03456	multimorbidity=2	2.86	[1.21;6.76]	0.0165	multimorbidity=2	3.79	[1.24;11.58]	0.01917	multimorbidity=2	3.49	[1.13;10.73]	0.02959
								multimorbidity=3	2.71	[1.09;6.79]	0.03273	multimorbidity=3	3.38	[1.31;8.72]	0.01175	multimorbidity=3	5.24	[1.56;17.56]	0.00729	multimorbidity=3	5.47	[1.63;18.35]	0.00589
								multimorbidity=4	2.26	[0.27;18.53]	0.44904	multimorbidity=4	2.7	[0.33;22.30]	0.35714	multimorbidity=4	0	[0.00;Inf]	0.99578	multimorbidity=4	0	[0.00;Inf]	0.99641
								multimorbidity=5	0	[0.00;Inf]	0.99694	multimorbidity=5	0	[0.00;Inf]	0.99701	multimorbidity=5	NA	[NA;NA]	NA	multimorbidity=5	0	[0.00;Inf]	0.99933
												HWT_DBMI_COM	0.95	[0.90;1.01]	0.08575	HWT_DBMI_COM	0.96	[0.90;1.02]	0.19426	HWT_DBMI_COM	0.96	[0.90;1.02]	0.17491
																SPR_OUTPUT_ETHN_COM	1.82	[1.20;2.75]	0.00461	SPR_OUTPUT_ETHN_COM	1.74	[1.09;2.79]	0.02018
																				ALC_FREQ_COM	1.01	[1.00;1.02]	0.13261
Variable	HazardRatio	CI.95	p-value	Variable	HazardRatio	CI.95	p-value	Variable	HazardRatio	CI.95	p-value	Variable	HazardRatio	CI.95	p-value	Variable	HazardRatio	CI.95	p-value	Variable	HazardRatio	CI.95	p-value
Log_TNF_standardized	1.95	[1.63;2.32]	<0.001	Log_TNF_standardized	1.71	[1.38;2.12]	<0.001	Log_TNF_standardized	1.66	[1.33;2.06]	<0.001	Log_TNF_standardized	1.64	[1.33;2.02]	<0.001	Log_TNF_standardized	1.64	[1.25;2.14]	< 0.001	Log_TNF_standardized	1.68	[1.28;2.20]	< 0.001
				AGE_NMBR_COM	1.07	[1.04;1.10]	<0.001	AGE_NMBR_COM	1.06	[1.03;1.09]	<0.001	AGE_NMBR_COM	1.06	[1.03;1.09]	<0.001	AGE_NMBR_COM	1.05	[1.01;1.08]	0.00694	AGE_NMBR_COM	1.04	[1.01;1.08]	0.00872
				SEX_ASK_COM	Ref			SEX_ASK_COM	Ref			SEX_ASK_COM	Ref			SEX_ASK_COM	Ref			SEX_ASK_COM	Ref
				sex=1	2.44	[1.48;4.02]	<0.001	sex=1	2.6	[1.55;4.36]	<0.001	sex=1	2.67	[1.59;4.48]	<0.001	sex=1	2.41	[1.28;4.56]	0.00664	sex=1	2.5	[1.32;4.76]	0.00516
				ICQ_SMOKE_COM	Ref			ICQ_SMOKE_COM	Ref			ICQ_SMOKE_COM	Ref			ICQ_SMOKE_COM	Ref			ICQ_SMOKE_COM	Ref
				smoke=2	0.25	[0.14;0.46]	<0.001	smoke=2	0.24	[0.13;0.44]	<0.001	smoke=2	0.27	[0.14;0.49]	<0.001	smoke=2	0.26	[0.12;0.58]	< 0.001	smoke=2	0.27	[0.12;0.59]	0.00104
				smoke=3	0.28	[0.16;0.50]	<0.001	smoke=3	0.27	[0.15;0.49]	<0.001	smoke=3	0.3	[0.16;0.54]	<0.001	smoke=3	0.29	[0.14;0.61]	0.00118	smoke=3	0.3	[0.14;0.65]	0.002
								multimorbidity_COM	Ref			multimorbidity_COM	Ref			multimorbidity_COM	Ref			multimorbidity_COM	Ref
								multimorbidity=1	1.86	[0.85;4.04]	0.1197	multimorbidity=1	1.97	[0.90;4.31]	0.0881	multimorbidity=1	2.47	[0.94;6.49]	0.06641	multimorbidity=1	2.38	[0.91;6.24]	0.07811
								multimorbidity=2	2.22	[0.98;5.03]	0.0552	multimorbidity=2	2.49	[1.09;5.67]	0.0302	multimorbidity=2	2.77	[0.96;8.01]	0.06008	multimorbidity=2	2.53	[0.87;7.36]	0.08894
								multimorbidity=3	2.26	[0.94;5.46]	0.0699	multimorbidity=3	2.71	[1.09;6.72]	0.0319	multimorbidity=3	4.4	[1.44;13.48]	0.00952	multimorbidity=3	4.22	[1.38;12.86]	0.01142
								multimorbidity=4	3.27	[0.68;15.70]	0.1391	multimorbidity=4	3.94	[0.81;19.14]	0.0897	multimorbidity=4	4.04	[0.45;36.25]	0.21231	multimorbidity=4	4.24	[0.47;37.99]	0.1967
								multimorbidity=5	0	[0.00;Inf]	0.9954	multimorbidity=5	0	[0.00;Inf]	0.9956	multimorbidity=5	0	[0.00;Inf]	0.99764	multimorbidity=5	0	[0.00;Inf]	0.99743
												HWT_DBMI_COM	0.96	[0.91;1.01]	0.1139	HWT_DBMI_COM	0.96	[0.90;1.03]	0.27155	HWT_DBMI_COM	0.96	[0.90;1.03]	0.25685
																SPR_OUTPUT_ETHN_COM	1.63	[1.05;2.53]	0.03044	SPR_OUTPUT_ETHN_COM	1.57	[0.95;2.59]	0.0808
																				ALC_FREQ_COM	1.01	[1.00;1.02]	0.04557
Variable	HazardRatio	CI.95	p-value	Variable	HazardRatio	CI.95	p-value	Variable	HazardRatio	CI.95	p-value	Variable	HazardRatio	CI.95	p-value	Variable	HazardRatio	CI.95	p-value	Variable	HazardRatio	CI.95	p-value
twoway_signature_standardized	1.75	[1.39;2.20]	<0.001	twoway_signature_standardized	1.24	[0.94;1.64]	0.13556	twoway_signature_standardized	1.22	[0.91;1.62]	0.1781	twoway_signature_standardized	1.21	[0.91;1.61]	0.195	twoway_signature_standardized	1.44	[0.99;2.10]	0.0557	twoway_signature_standardized	1.46	[1.00;2.13]	0.04773
Log_TNF_standardized	1.62	[1.29;2.04]	<0.001	Log_TNF_standardized	1.6	[1.26;2.02]	< 0.001	Log_TNF_standardized	1.58	[1.25;2.00]	< 0.001	Log_TNF_standardized	1.57	[1.25;1.97]	< 0.001	Log_TNF_standardized	1.47	[1.07;2.01]	0.01608	Log_TNF_standardized	1.5	[1.09;2.05]	0.01191
				AGE_NMBR_COM	1.06	[1.03;1.09]	< 0.001	AGE_NMBR_COM	1.05	[1.02;1.09]	< 0.001	AGE_NMBR_COM	1.05	[1.02;1.08]	0.00262	AGE_NMBR_COM	1.02	[0.98;1.06]	0.32014	AGE_NMBR_COM	1.02	[0.98;1.06]	0.39347
				SEX_ASK_COM	Ref			SEX_ASK_COM	Ref			SEX_ASK_COM	Ref			SEX_ASK_COM	Ref			SEX_ASK_COM	Ref
				sex=1	2.14	[1.28;3.58]	0.00371	sex=1	2.33	[1.37;3.97]	0.00182	sex=1	2.43	[1.43;4.16]	0.00112	sex=1	1.99	[1.03;3.87]	0.04121	sex=1	1.98	[1.01;3.89]	0.04682
				ICQ_SMOKE_COM	Ref			ICQ_SMOKE_COM	Ref			ICQ_SMOKE_COM	Ref			ICQ_SMOKE_COM	Ref			ICQ_SMOKE_COM	Ref
				smoke=2	0.29	[0.16;0.53]	< 0.001	smoke=2	0.28	[0.15;0.52]	< 0.001	smoke=2	0.32	[0.17;0.60]	< 0.001	smoke=2	0.32	[0.14;0.73]	0.00681	smoke=2	0.33	[0.14;0.75]	0.00859
				smoke=3	0.32	[0.18;0.58]	< 0.001	smoke=3	0.31	[0.17;0.57]	< 0.001	smoke=3	0.35	[0.19;0.65]	< 0.001	smoke=3	0.37	[0.17;0.81]	0.01314	smoke=3	0.38	[0.17;0.84]	0.01686
								multimorbidity_COM	Ref			multimorbidity_COM	Ref			multimorbidity_COM	Ref			multimorbidity_COM	Ref
								multimorbidity=1	1.99	[0.88;4.50]	0.0963	multimorbidity=1	2.13	[0.94;4.82]	0.06939	multimorbidity=1	2.84	[1.01;7.97]	0.04754	multimorbidity=1	2.77	[0.99;7.77]	0.05275
								multimorbidity=2	2.36	[1.01;5.54]	0.0473	multimorbidity=2	2.68	[1.14;6.32]	0.0241	multimorbidity=2	3.39	[1.10;10.41]	0.03309	multimorbidity=2	3.03	[0.98;9.39]	0.0544
								multimorbidity=3	2.26	[0.90;5.70]	0.0844	multimorbidity=3	2.84	[1.09;7.39]	0.03282	multimorbidity=3	4.57	[1.35;15.46]	0.01456	multimorbidity=3	4.55	[1.35;15.34]	0.01463
								multimorbidity=4	1.81	[0.22;14.93]	0.58298	multimorbidity=4	2.18	[0.26;18.14]	0.47117	multimorbidity=4	0	[0.00;Inf]	0.99714	multimorbidity=4	0	[0.00;Inf]	0.99633
								multimorbidity=5	0	[0.00;Inf]	0.99549	multimorbidity=5	0	[0.00;Inf]	0.99574	multimorbidity=5	NA	[NA;NA]	NA	multimorbidity=5	0	[0.00;Inf]	0.99935
												HWT_DBMI_COM	0.95	[0.90;1.00]	0.07289	HWT_DBMI_COM	0.95	[0.89;1.02]	0.17013	HWT_DBMI_COM	0.95	[0.89;1.02]	0.15882
																SPR_OUTPUT_ETHN_COM	1.79	[1.18;2.72]	0.00588	SPR_OUTPUT_ETHN_COM	1.73	[1.08;2.77]	0.02218
																				ALC_FREQ_COM	1.01	[1.00;1.02]	0.08289
2-way models: MRS-ERS
n= 1332, number of events= 76				n= 1332, number of events= 76				n= 1283, number of events= 75				n= 1281, number of events= 75				n= 955, number of events= 47				n= 937, number of events= 46
Variable	HazardRatio	CI.95	p-value	Variable	HazardRatio	CI.95	p-value	Variable	HazardRatio	CI.95	p-value	Variable	HazardRatio	CI.95	p-value	Variable	HazardRatio	CI.95	p-value	Variable	HazardRatio	CI.95	p-value
twoway_signature_standardized	1.95	[1.66;2.29]	<0.001	twoway_signature_standardized	1.53	[1.25;1.86]	< 0.001	twoway_signature_standardized	1.51	[1.22;1.86]	< 0.001	twoway_signature_standardized	1.59	[1.29;1.97]	< 0.001	twoway_signature_standardized	1.85	[1.40;2.45]	<0.001	twoway_signature_standardized	1.9	[1.43;2.52]	<0.001
				AGE_NMBR_COM	1.07	[1.04;1.10]	< 0.001	AGE_NMBR_COM	1.06	[1.03;1.09]	< 0.001	AGE_NMBR_COM	1.05	[1.02;1.08]	< 0.001	AGE_NMBR_COM	1.03	[0.99;1.06]	0.143	AGE_NMBR_COM	1.02	[0.99;1.06]	0.2257
				SEX_ASK_COM	Ref			SEX_ASK_COM	Ref			SEX_ASK_COM	Ref			SEX_ASK_COM	Ref			SEX_ASK_COM	Ref
				sex=1	2.08	[1.26;3.42]	0.00419	sex=1	2.25	[1.34;3.75]	0.00205	sex=1	2.38	[1.42;4.01]	0.00108	sex=1	2.24	[1.18;4.25]	0.0133	sex=1	2.27	[1.19;4.34]	0.0128
				ICQ_SMOKE_COM	Ref			ICQ_SMOKE_COM	Ref			ICQ_SMOKE_COM	Ref			ICQ_SMOKE_COM	Ref			ICQ_SMOKE_COM	Ref
				smoke=2	0.29	[0.16;0.52]	< 0.001	smoke=2	0.28	[0.15;0.51]	< 0.001	smoke=2	0.32	[0.17;0.58]	< 0.001	smoke=2	0.38	[0.17;0.86]	0.0202	smoke=2	0.4	[0.18;0.90]	0.0267
				smoke=3	0.31	[0.17;0.57]	< 0.001	smoke=3	0.3	[0.16;0.54]	< 0.001	smoke=3	0.33	[0.18;0.61]	< 0.001	smoke=3	0.37	[0.18;0.80]	0.0107	smoke=3	0.4	[0.19;0.85]	0.0176
								multimorbidity_COM	Ref			multimorbidity_COM	Ref			multimorbidity_COM	Ref			multimorbidity_COM	Ref
								multimorbidity=1	2.11	[0.94;4.77]	0.07145	multimorbidity=1	2.35	[1.04;5.33]	0.04015	multimorbidity=1	3.5	[1.24;9.88]	0.0179	multimorbidity=1	3.44	[1.22;9.74]	0.0197
								multimorbidity=2	2.4	[1.03;5.62]	0.04321	multimorbidity=2	3.02	[1.27;7.14]	0.01216	multimorbidity=2	3.62	[1.19;11.06]	0.0237	multimorbidity=2	3.25	[1.05;10.07]	0.0405
								multimorbidity=3	2.41	[0.95;6.08]	0.06347	multimorbidity=3	3.02	[1.17;7.81]	0.0222	multimorbidity=3	4.39	[1.31;14.71]	0.0166	multimorbidity=3	4.39	[1.32;14.60]	0.016
								multimorbidity=4	3.08	[0.61;15.61]	0.17349	multimorbidity=4	3.59	[0.70;18.43]	0.12495	multimorbidity=4	3.22	[0.34;30.64]	0.3089	multimorbidity=4	3.48	[0.37;33.15]	0.2782
								multimorbidity=5	0	[0.00;Inf]	0.99578	multimorbidity=5	0	[0.00;Inf]	0.99626	multimorbidity=5	0	[0.00;Inf]	0.9972	multimorbidity=5	0	[0.00;Inf]	0.9972
												HWT_DBMI_COM	0.93	[0.88;0.99]	0.01267	HWT_DBMI_COM	0.94	[0.88;1.00]	0.0425	HWT_DBMI_COM	0.93	[0.88;1.00]	0.036
																SPR_OUTPUT_ETHN_COM	1.69	[1.09;2.62]	0.02	SPR_OUTPUT_ETHN_COM	1.59	[0.95;2.65]	0.0751
																				ALC_FREQ_COM	1.01	[1.00;1.02]	0.0621
Variable	HazardRatio	CI.95	p-value	Variable	HazardRatio	CI.95	p-value	Variable	HazardRatio	CI.95	p-value	Variable	HazardRatio	CI.95	p-value	Variable	HazardRatio	CI.95	p-value	Variable	HazardRatio	CI.95	p-value
Log_TNF_standardized	1.97	[1.65;2.36]	<0.001	Log_TNF_standardized	1.72	[1.38;2.14]	<0.001	Log_TNF_standardized	1.67	[1.33;2.08]	<0.001	Log_TNF_standardized	1.65	[1.33;2.04]	<0.001	Log_TNF_standardized	1.65	[1.25;2.17]	< 0.001	Log_TNF_standardized	1.69	[1.28;2.23]	< 0.001
				AGE_NMBR_COM	1.07	[1.05;1.10]	<0.001	AGE_NMBR_COM	1.06	[1.04;1.09]	<0.001	AGE_NMBR_COM	1.06	[1.03;1.09]	<0.001	AGE_NMBR_COM	1.05	[1.01;1.08]	0.00713	AGE_NMBR_COM	1.05	[1.01;1.08]	0.00863
				SEX_ASK_COM	Ref			SEX_ASK_COM	Ref			SEX_ASK_COM	Ref			SEX_ASK_COM	Ref			SEX_ASK_COM	Ref
				sex=1	2.38	[1.44;3.93]	<0.001	sex=1	2.57	[1.53;4.31]	<0.001	sex=1	2.65	[1.57;4.46]	<0.001	sex=1	2.4	[1.26;4.56]	0.0076	sex=1	2.49	[1.30;4.76]	0.00593
				ICQ_SMOKE_COM	Ref			ICQ_SMOKE_COM	Ref			ICQ_SMOKE_COM	Ref			ICQ_SMOKE_COM	Ref			ICQ_SMOKE_COM	Ref
				smoke=2	0.26	[0.14;0.48]	<0.001	smoke=2	0.25	[0.14;0.46]	<0.001	smoke=2	0.28	[0.15;0.52]	<0.001	smoke=2	0.29	[0.13;0.64]	0.00238	smoke=2	0.29	[0.13;0.65]	0.00273
				smoke=3	0.29	[0.16;0.53]	<0.001	smoke=3	0.28	[0.15;0.51]	<0.001	smoke=3	0.31	[0.17;0.58]	<0.001	smoke=3	0.31	[0.14;0.67]	0.00297	smoke=3	0.33	[0.15;0.71]	0.00491
								multimorbidity_COM	Ref			multimorbidity_COM	Ref			multimorbidity_COM	Ref			multimorbidity_COM	Ref
								multimorbidity=1	2.07	[0.92;4.66]	0.0801	multimorbidity=1	2.21	[0.98;4.99]	0.0562	multimorbidity=1	2.95	[1.05;8.28]	0.03934	multimorbidity=1	2.85	[1.02;7.99]	0.04583
								multimorbidity=2	2.46	[1.05;5.76]	0.0376	multimorbidity=2	2.81	[1.19;6.60]	0.0182	multimorbidity=2	3.35	[1.09;10.29]	0.03483	multimorbidity=2	3.05	[0.99;9.44]	0.05249
								multimorbidity=3	2.5	[1.00;6.23]	0.0493	multimorbidity=3	3.08	[1.20;7.89]	0.019	multimorbidity=3	5.5	[1.69;17.89]	0.00465	multimorbidity=3	5.27	[1.63;17.09]	0.00556
								multimorbidity=4	3.66	[0.75;17.89]	0.1091	multimorbidity=4	4.54	[0.92;22.44]	0.0637	multimorbidity=4	4.92	[0.53;45.79]	0.16153	multimorbidity=4	5.23	[0.56;48.64]	0.14569
								multimorbidity=5	0	[0.00;Inf]	0.9955	multimorbidity=5	0	[0.00;Inf]	0.9957	multimorbidity=5	0	[0.00;Inf]	0.99779	multimorbidity=5	0	[0.00;Inf]	0.99756
												HWT_DBMI_COM	0.95	[0.90;1.00]	0.0673	HWT_DBMI_COM	0.95	[0.89;1.02]	0.16782	HWT_DBMI_COM	0.95	[0.89;1.02]	0.1551
																SPR_OUTPUT_ETHN_COM	1.62	[1.04;2.53]	0.03233	SPR_OUTPUT_ETHN_COM	1.57	[0.95;2.60]	0.08028
																				ALC_FREQ_COM	1.01	[1.00;1.02]	0.03599
Variable	HazardRatio	CI.95	p-value	Variable	HazardRatio	CI.95	p-value	Variable	HazardRatio	CI.95	p-value	Variable	HazardRatio	CI.95	p-value	Variable	HazardRatio	CI.95	p-value	Variable	HazardRatio	CI.95	p-value
twoway_signature_standardized	1.57	[1.27;1.93]	<0.001	twoway_signature_standardized	1.25	[0.99;1.59]	0.05999	twoway_signature_standardized	1.27	[1.00;1.61]	0.05015	twoway_signature_standardized	1.35	[1.06;1.73]	0.01488	twoway_signature_standardized	1.64	[1.17;2.29]	0.00388	twoway_signature_standardized	1.66	[1.19;2.33]	0.0032
Log_TNF_standardized	1.55	[1.22;1.97]	<0.001	Log_TNF_standardized	1.53	[1.18;1.99]	0.00153	Log_TNF_standardized	1.5	[1.15;1.94]	0.00238	Log_TNF_standardized	1.44	[1.12;1.86]	0.00433	Log_TNF_standardized	1.28	[0.90;1.80]	0.16557	Log_TNF_standardized	1.31	[0.93;1.84]	0.1225
				AGE_NMBR_COM	1.06	[1.04;1.09]	< 0.001	AGE_NMBR_COM	1.05	[1.03;1.08]	< 0.001	AGE_NMBR_COM	1.05	[1.02;1.08]	0.00203	AGE_NMBR_COM	1.03	[0.99;1.06]	0.15591	AGE_NMBR_COM	1.02	[0.99;1.06]	0.2246
				SEX_ASK_COM	Ref			SEX_ASK_COM	Ref			SEX_ASK_COM	Ref			SEX_ASK_COM	Ref			SEX_ASK_COM	Ref
				sex=1	2.23	[1.34;3.69]	0.00187	sex=1	2.39	[1.42;4.02]	0.00107	sex=1	2.49	[1.47;4.21]	< 0.001	sex=1	2.26	[1.19;4.30]	0.01303	sex=1	2.29	[1.20;4.39]	0.0122
				ICQ_SMOKE_COM	Ref			ICQ_SMOKE_COM	Ref			ICQ_SMOKE_COM	Ref			ICQ_SMOKE_COM	Ref			ICQ_SMOKE_COM	Ref
				smoke=2	0.27	[0.15;0.50]	< 0.001	smoke=2	0.26	[0.14;0.48]	< 0.001	smoke=2	0.3	[0.16;0.56]	< 0.001	smoke=2	0.37	[0.17;0.85]	0.01803	smoke=2	0.39	[0.17;0.88]	0.0228
				smoke=3	0.31	[0.17;0.55]	< 0.001	smoke=3	0.29	[0.16;0.53]	< 0.001	smoke=3	0.33	[0.18;0.61]	< 0.001	smoke=3	0.38	[0.18;0.82]	0.01308	smoke=3	0.4	[0.19;0.87]	0.0213
								multimorbidity_COM	Ref			multimorbidity_COM	Ref			multimorbidity_COM	Ref			multimorbidity_COM	Ref
								multimorbidity=1	2.1	[0.93;4.73]	0.0733	multimorbidity=1	2.32	[1.02;5.24]	0.04361	multimorbidity=1	3.34	[1.18;9.39]	0.02259	multimorbidity=1	3.26	[1.16;9.20]	0.0252
								multimorbidity=2	2.42	[1.04;5.66]	0.04107	multimorbidity=2	2.95	[1.25;6.97]	0.01365	multimorbidity=2	3.41	[1.11;10.45]	0.03168	multimorbidity=2	3.04	[0.98;9.41]	0.054
								multimorbidity=3	2.25	[0.89;5.65]	0.08548	multimorbidity=3	2.82	[1.09;7.26]	0.03188	multimorbidity=3	4.32	[1.29;14.44]	0.01739	multimorbidity=3	4.2	[1.27;13.92]	0.0188
								multimorbidity=4	2.73	[0.54;13.87]	0.22552	multimorbidity=4	3.21	[0.62;16.52]	0.16269	multimorbidity=4	3.06	[0.32;29.13]	0.33138	multimorbidity=4	3.27	[0.34;31.18]	0.3034
								multimorbidity=5	0	[0.00;Inf]	0.99579	multimorbidity=5	0	[0.00;Inf]	0.99625	multimorbidity=5	0	[0.00;Inf]	0.99701	multimorbidity=5	0	[0.00;Inf]	0.9969
												HWT_DBMI_COM	0.94	[0.89;0.99]	0.02177	HWT_DBMI_COM	0.94	[0.88;1.00]	0.05521	HWT_DBMI_COM	0.94	[0.88;1.00]	0.0493
																SPR_OUTPUT_ETHN_COM	1.67	[1.08;2.59]	0.02197	SPR_OUTPUT_ETHN_COM	1.58	[0.95;2.63]	0.0755
																				ALC_FREQ_COM	1.01	[1.00;1.02]	0.0417
1-way models: PRS
n= 8837, number of events= 497				n= 8837, number of events= 497				n= 8559, number of events= 477				n= 8543, number of events= 473				n= 6399, number of events= 279				n= 6275, number of events= 266
Variable	HazardRatio	CI.95	p-value	Variable	HazardRatio	CI.95	p-value	Variable	HazardRatio	CI.95	p-value	Variable	HazardRatio	CI.95	p-value	Variable	HazardRatio	CI.95	p-value	Variable	HazardRatio	CI.95	p-value
PRS_TNF_standardized	1.01	[0.93;1.11]	0.756	PRS_TNF_standardized	0.98	[0.90;1.07]	0.69	PRS_TNF_standardized	0.96	[0.88;1.05]	0.3654	PRS_TNF_standardized	0.96	[0.88;1.05]	0.338	PRS_TNF_standardized	1.02	[0.91;1.14]	0.76901	PRS_TNF_standardized	1.02	[0.90;1.14]	0.78781
				AGE_NMBR_COM	1.11	[1.10;1.12]	<0.001	AGE_NMBR_COM	1.1	[1.09;1.11]	<0.001	AGE_NMBR_COM	1.1	[1.09;1.11]	<0.001	AGE_NMBR_COM	1.1	[1.08;1.11]	< 0.001	AGE_NMBR_COM	1.1	[1.08;1.11]	< 0.001
				SEX_ASK_COM	Ref			SEX_ASK_COM	Ref			SEX_ASK_COM	Ref			SEX_ASK_COM	Ref			SEX_ASK_COM	Ref
				sex=1	1.59	[1.32;1.91]	<0.001	sex=1	1.7	[1.40;2.05]	<0.001	sex=1	1.68	[1.39;2.03]	<0.001	sex=1	1.6	[1.25;2.05]	< 0.001	sex=1	1.63	[1.26;2.09]	< 0.001
				ICQ_SMOKE_COM	Ref			ICQ_SMOKE_COM	Ref			ICQ_SMOKE_COM	Ref			ICQ_SMOKE_COM	Ref			ICQ_SMOKE_COM	Ref
				smoke=2	0.41	[0.32;0.54]	<0.001	smoke=2	0.4	[0.31;0.52]	<0.001	smoke=2	0.39	[0.30;0.51]	<0.001	smoke=2	0.38	[0.26;0.54]	< 0.001	smoke=2	0.37	[0.26;0.53]	< 0.001
				smoke=3	0.32	[0.24;0.42]	<0.001	smoke=3	0.32	[0.25;0.43]	<0.001	smoke=3	0.32	[0.24;0.42]	<0.001	smoke=3	0.34	[0.24;0.49]	< 0.001	smoke=3	0.33	[0.23;0.49]	< 0.001
								multimorbidity_COM	Ref			multimorbidity_COM	Ref			multimorbidity_COM	Ref			multimorbidity_COM	Ref
								multimorbidity=1	1.45	[1.05;2.01]	0.0243	multimorbidity=1	1.43	[1.03;1.98]	0.033	multimorbidity=1	1.21	[0.81;1.81]	0.33979	multimorbidity=1	1.21	[0.81;1.81]	0.36183
								multimorbidity=2	1.89	[1.36;2.61]	<0.001	multimorbidity=2	1.84	[1.32;2.56]	<0.001	multimorbidity=2	1.65	[1.10;2.47]	0.01593	multimorbidity=2	1.63	[1.08;2.47]	0.02011
								multimorbidity=3	2.51	[1.76;3.59]	<0.001	multimorbidity=3	2.41	[1.67;3.47]	<0.001	multimorbidity=3	2.15	[1.35;3.42]	0.00126	multimorbidity=3	2.09	[1.30;3.37]	0.00229
								multimorbidity=4	4.03	[2.47;6.58]	<0.001	multimorbidity=4	3.96	[2.40;6.52]	<0.001	multimorbidity=4	5.04	[2.78;9.14]	< 0.001	multimorbidity=4	4.95	[2.65;9.24]	< 0.001
								multimorbidity=5	3.62	[0.50;26.29]	0.2035	multimorbidity=5	3.54	[0.49;25.79]	0.212	multimorbidity=5	0	[0.00;Inf]	0.99148	multimorbidity=5	0	[0.00;Inf]	0.99181
												HWT_DBMI_COM	1	[0.98;1.02]	0.699	HWT_DBMI_COM	1.02	[1.00;1.04]	0.10425	HWT_DBMI_COM	1.02	[0.99;1.04]	0.17143
																SPR_OUTPUT_ETHN_COM	1.19	[0.88;1.61]	0.25742	SPR_OUTPUT_ETHN_COM	1.15	[0.83;1.59]	0.41333
																				ALC_FREQ_COM	1	[1.00;1.00]	0.6194
Variable	HazardRatio	CI.95	p-value	Variable	HazardRatio	CI.95	p-value	Variable	HazardRatio	CI.95	p-value	Variable	HazardRatio	CI.95	p-value	Variable	HazardRatio	CI.95	p-value	Variable	HazardRatio	CI.95	p-value
Log_TNF_standardized	1.66	[1.55;1.78]	<0.001	Log_TNF_standardized	1.35	[1.23;1.47]	<0.001	Log_TNF_standardized	1.29	[1.18;1.42]	<0.001	Log_TNF_standardized	1.3	[1.18;1.43]	<0.001	Log_TNF_standardized	1.23	[1.09;1.40]	0.00127	Log_TNF_standardized	1.22	[1.07;1.39]	0.00276
				AGE_NMBR_COM	1.1	[1.09;1.11]	<0.001	AGE_NMBR_COM	1.09	[1.08;1.10]	<0.001	AGE_NMBR_COM	1.09	[1.08;1.10]	<0.001	AGE_NMBR_COM	1.09	[1.07;1.11]	< 0.001	AGE_NMBR_COM	1.09	[1.07;1.11]	< 0.001
				SEX_ASK_COM	Ref			SEX_ASK_COM	Ref			SEX_ASK_COM	Ref			SEX_ASK_COM	Ref			SEX_ASK_COM	Ref
				sex=1	1.57	[1.30;1.88]	<0.001	sex=1	1.66	[1.38;2.01]	<0.001	sex=1	1.65	[1.36;2.00]	<0.001	sex=1	1.56	[1.22;2.00]	< 0.001	sex=1	1.59	[1.23;2.05]	< 0.001
				ICQ_SMOKE_COM	Ref			ICQ_SMOKE_COM	Ref			ICQ_SMOKE_COM	Ref			ICQ_SMOKE_COM	Ref			ICQ_SMOKE_COM	Ref
				smoke=2	0.43	[0.33;0.56]	<0.001	smoke=2	0.41	[0.32;0.54]	<0.001	smoke=2	0.41	[0.31;0.53]	<0.001	smoke=2	0.39	[0.27;0.55]	< 0.001	smoke=2	0.38	[0.26;0.55]	< 0.001
				smoke=3	0.34	[0.26;0.45]	<0.001	smoke=3	0.34	[0.26;0.45]	<0.001	smoke=3	0.34	[0.26;0.45]	<0.001	smoke=3	0.36	[0.25;0.52]	< 0.001	smoke=3	0.35	[0.24;0.51]	< 0.001
								multimorbidity_COM	Ref			multimorbidity_COM	Ref			multimorbidity_COM	Ref			multimorbidity_COM	Ref
								multimorbidity=1	1.44	[1.04;2.00]	0.0269	multimorbidity=1	1.44	[1.04;1.99]	0.0289	multimorbidity=1	1.21	[0.81;1.81]	0.34747	multimorbidity=1	1.2	[0.80;1.81]	0.37106
								multimorbidity=2	1.81	[1.30;2.50]	<0.001	multimorbidity=2	1.81	[1.30;2.51]	<0.001	multimorbidity=2	1.6	[1.07;2.41]	0.02225	multimorbidity=2	1.59	[1.05;2.41]	0.0271
								multimorbidity=3	2.2	[1.54;3.16]	<0.001	multimorbidity=3	2.19	[1.52;3.17]	<0.001	multimorbidity=3	2.01	[1.26;3.21]	0.00343	multimorbidity=3	1.97	[1.22;3.18]	0.00545
								multimorbidity=4	3.44	[2.10;5.64]	<0.001	multimorbidity=4	3.53	[2.14;5.82]	<0.001	multimorbidity=4	4.45	[2.45;8.09]	< 0.001	multimorbidity=4	4.37	[2.33;8.18]	< 0.001
								multimorbidity=5	2.47	[0.34;18.01]	0.3727	multimorbidity=5	2.51	[0.34;18.33]	0.3646	multimorbidity=5	0	[0.00;Inf]	0.9912	multimorbidity=5	0	[0.00;Inf]	0.99152
												HWT_DBMI_COM	0.99	[0.98;1.01]	0.5675	HWT_DBMI_COM	1.01	[0.99;1.04]	0.27865	HWT_DBMI_COM	1.01	[0.99;1.04]	0.39027
																SPR_OUTPUT_ETHN_COM	1.2	[0.89;1.61]	0.24023	SPR_OUTPUT_ETHN_COM	1.15	[0.83;1.59]	0.39253
																				ALC_FREQ_COM	1	[1.00;1.00]	0.65817
Variable	HazardRatio	CI.95	p-value	Variable	HazardRatio	CI.95	p-value	Variable	HazardRatio	CI.95	p-value	Variable	HazardRatio	CI.95	p-value	Variable	HazardRatio	CI.95	p-value	Variable	HazardRatio	CI.95	p-value
PRS_TNF_standardized	0.99	[0.91;1.08]	0.876	PRS_TNF_standardized	0.98	[0.90;1.07]	0.617	PRS_TNF_standardized	0.96	[0.88;1.05]	0.36	PRS_TNF_standardized	0.96	[0.88;1.05]	0.36	PRS_TNF_standardized	1.02	[0.91;1.14]	0.7567	PRS_TNF_standardized	1.02	[0.90;1.15]	0.78165
Log_TNF_standardized	1.66	[1.55;1.78]	<0.001	Log_TNF_standardized	1.35	[1.23;1.47]	<0.001	Log_TNF_standardized	1.29	[1.18;1.42]	<0.001	Log_TNF_standardized	1.29	[1.18;1.42]	<0.001	Log_TNF_standardized	1.23	[1.09;1.40]	0.00126	Log_TNF_standardized	1.22	[1.07;1.39]	0.00275
				AGE_NMBR_COM	1.1	[1.09;1.11]	<0.001	AGE_NMBR_COM	1.09	[1.08;1.10]	<0.001	AGE_NMBR_COM	1.09	[1.08;1.10]	<0.001	AGE_NMBR_COM	1.09	[1.07;1.11]	< 0.001	AGE_NMBR_COM	1.09	[1.07;1.11]	< 0.001
				SEX_ASK_COM	Ref			SEX_ASK_COM	Ref			SEX_ASK_COM	Ref			SEX_ASK_COM	Ref			SEX_ASK_COM	Ref
				sex=1	1.57	[1.30;1.88]	<0.001	sex=1	1.67	[1.38;2.01]	<0.001	sex=1	1.67	[1.38;2.01]	<0.001	sex=1	1.56	[1.22;2.00]	< 0.001	sex=1	1.59	[1.23;2.05]	< 0.001
				ICQ_SMOKE_COM	Ref			ICQ_SMOKE_COM	Ref			ICQ_SMOKE_COM	Ref			ICQ_SMOKE_COM	Ref			ICQ_SMOKE_COM	Ref
				smoke=2	0.43	[0.33;0.56]	<0.001	smoke=2	0.42	[0.32;0.54]	<0.001	smoke=2	0.42	[0.32;0.54]	<0.001	smoke=2	0.39	[0.27;0.55]	< 0.001	smoke=2	0.38	[0.26;0.55]	< 0.001
				smoke=3	0.34	[0.26;0.44]	<0.001	smoke=3	0.34	[0.26;0.45]	<0.001	smoke=3	0.34	[0.26;0.45]	<0.001	smoke=3	0.36	[0.25;0.52]	< 0.001	smoke=3	0.35	[0.24;0.51]	< 0.001
								multimorbidity_COM	Ref			multimorbidity_COM	Ref			multimorbidity_COM	Ref			multimorbidity_COM	Ref
								multimorbidity=1	1.44	[1.04;2.00]	0.027	multimorbidity=1	1.44	[1.04;2.00]	0.027	multimorbidity=1	1.21	[0.81;1.81]	0.34751	multimorbidity=1	1.2	[0.80;1.81]	0.37048
								multimorbidity=2	1.8	[1.30;2.49]	<0.001	multimorbidity=2	1.8	[1.30;2.49]	<0.001	multimorbidity=2	1.61	[1.07;2.41]	0.02171	multimorbidity=2	1.6	[1.06;2.42]	0.02647
								multimorbidity=3	2.21	[1.54;3.16]	<0.001	multimorbidity=3	2.21	[1.54;3.16]	<0.001	multimorbidity=3	2.01	[1.26;3.21]	0.0034	multimorbidity=3	1.97	[1.22;3.18]	0.00541
								multimorbidity=4	3.43	[2.09;5.62]	<0.001	multimorbidity=4	3.43	[2.09;5.62]	<0.001	multimorbidity=4	4.49	[2.46;8.18]	< 0.001	multimorbidity=4	4.4	[2.35;8.26]	< 0.001
								multimorbidity=5	2.41	[0.33;17.59]	0.386	multimorbidity=5	2.41	[0.33;17.59]	0.386	multimorbidity=5	0	[0.00;Inf]	0.99118	multimorbidity=5	0	[0.00;Inf]	0.99151
												HWT_DBMI_COM				HWT_DBMI_COM	1.01	[0.99;1.04]	0.28514	HWT_DBMI_COM	1.01	[0.99;1.04]	0.39759
																SPR_OUTPUT_ETHN_COM	1.19	[0.88;1.61]	0.24838	SPR_OUTPUT_ETHN_COM	1.15	[0.83;1.59]	0.40198
																				ALC_FREQ_COM	1	[1.00;1.00]	0.6524
1-way models: MRS
n= 9024, number of events= 509				n= 9024, number of events= 509				n= 8740, number of events= 489				n= 8724, number of events= 485				n= 6542, number of events= 288				n= 6412, number of events= 275
Variable	HazardRatio	CI.95	p-value	Variable	HazardRatio	CI.95	p-value	Variable	HazardRatio	CI.95	p-value	Variable	HazardRatio	CI.95	p-value	Variable	HazardRatio	CI.95	p-value	Variable	HazardRatio	CI.95	p-value
Metabolomic_TNF_standardized	1.35	[1.31;1.38]	<0.001	Metabolomic_TNF_standardized	1.31	[1.25;1.37]	<0.001	Metabolomic_TNF_standardized	1.29	[1.23;1.36]	<0.001	Metabolomic_TNF_standardized	1.3	[1.24;1.37]	<0.001	Metabolomic_TNF_standardized	1.27	[1.19;1.36]	< 0.001	Metabolomic_TNF_standardized	1.27	[1.19;1.36]	<0.001
				AGE_NMBR_COM	1.1	[1.09;1.11]	<0.001	AGE_NMBR_COM	1.09	[1.08;1.10]	<0.001	AGE_NMBR_COM	1.09	[1.08;1.10]	<0.001	AGE_NMBR_COM	1.09	[1.07;1.10]	< 0.001	AGE_NMBR_COM	1.09	[1.07;1.10]	<0.001
				SEX_ASK_COM	Ref			SEX_ASK_COM	Ref			SEX_ASK_COM	Ref			SEX_ASK_COM	Ref			SEX_ASK_COM	Ref
				sex=1	1.59	[1.32;1.90]	<0.001	sex=1	1.68	[1.39;2.02]	<0.001	sex=1	1.67	[1.38;2.02]	<0.001	sex=1	1.58	[1.23;2.01]	< 0.001	sex=1	1.6	[1.24;2.05]	<0.001
				ICQ_SMOKE_COM	Ref			ICQ_SMOKE_COM	Ref			ICQ_SMOKE_COM	Ref			ICQ_SMOKE_COM	Ref			ICQ_SMOKE_COM	Ref
				smoke=2	0.44	[0.34;0.57]	<0.001	smoke=2	0.42	[0.33;0.55]	<0.001	smoke=2	0.42	[0.32;0.55]	<0.001	smoke=2	0.41	[0.29;0.58]	< 0.001	smoke=2	0.4	[0.28;0.58]	<0.001
				smoke=3	0.33	[0.25;0.43]	<0.001	smoke=3	0.33	[0.25;0.44]	<0.001	smoke=3	0.33	[0.25;0.43]	<0.001	smoke=3	0.35	[0.24;0.50]	< 0.001	smoke=3	0.34	[0.23;0.49]	<0.001
								multimorbidity_COM	Ref			multimorbidity_COM	Ref			multimorbidity_COM	Ref			multimorbidity_COM	Ref
								multimorbidity=1	1.37	[0.99;1.90]	0.0544	multimorbidity=1	1.39	[1.00;1.92]	0.0487	multimorbidity=1	1.15	[0.78;1.72]	0.47837	multimorbidity=1	1.15	[0.77;1.72]	0.506
								multimorbidity=2	1.76	[1.27;2.43]	<0.001	multimorbidity=2	1.81	[1.30;2.51]	<0.001	multimorbidity=2	1.61	[1.08;2.39]	0.02044	multimorbidity=2	1.59	[1.06;2.40]	0.025
								multimorbidity=3	2.1	[1.48;3.00]	<0.001	multimorbidity=3	2.17	[1.51;3.12]	<0.001	multimorbidity=3	1.97	[1.24;3.12]	0.00388	multimorbidity=3	1.93	[1.20;3.08]	0.0063
								multimorbidity=4	3.15	[1.95;5.11]	<0.001	multimorbidity=4	3.33	[2.05;5.43]	<0.001	multimorbidity=4	4.23	[2.37;7.54]	< 0.001	multimorbidity=4	4.14	[2.26;7.58]	<0.001
								multimorbidity=5	2.2	[0.30;16.01]	0.4358	multimorbidity=5	2.32	[0.32;16.93]	0.4052	multimorbidity=5	0	[0.00;Inf]	0.99046	multimorbidity=5	0	[0.00;Inf]	0.9906
												HWT_DBMI_COM	0.99	[0.97;1.00]	0.1395	HWT_DBMI_COM	1	[0.98;1.03]	0.81345	HWT_DBMI_COM	1	[0.98;1.03]	0.9959
																SPR_OUTPUT_ETHN_COM	1.17	[0.86;1.59]	0.31243	SPR_OUTPUT_ETHN_COM	1.12	[0.81;1.57]	0.4883
																				ALC_FREQ_COM	1	[1.00;1.00]	0.7025
Variable	HazardRatio	CI.95	p-value	Variable	HazardRatio	CI.95	p-value	Variable	HazardRatio	CI.95	p-value	Variable	HazardRatio	CI.95	p-value	Variable	HazardRatio	CI.95	p-value	Variable	HazardRatio	CI.95	p-value
Log_TNF_standardized	1.68	[1.56;1.80]	<0.001	Log_TNF_standardized	1.36	[1.24;1.48]	<0.001	Log_TNF_standardized	1.3	[1.18;1.42]	<0.001	Log_TNF_standardized	1.31	[1.19;1.44]	<0.001	Log_TNF_standardized	1.25	[1.10;1.42]	< 0.001	Log_TNF_standardized	1.24	[1.09;1.41]	0.00105
				AGE_NMBR_COM	1.1	[1.09;1.11]	<0.001	AGE_NMBR_COM	1.09	[1.08;1.10]	<0.001	AGE_NMBR_COM	1.09	[1.08;1.10]	<0.001	AGE_NMBR_COM	1.09	[1.07;1.11]	< 0.001	AGE_NMBR_COM	1.09	[1.07;1.11]	< 0.001
				SEX_ASK_COM	Ref			SEX_ASK_COM	Ref			SEX_ASK_COM	Ref			SEX_ASK_COM	Ref			SEX_ASK_COM	Ref
				sex=1	1.58	[1.32;1.90]	<0.001	sex=1	1.68	[1.39;2.02]	<0.001	sex=1	1.67	[1.38;2.01]	<0.001	sex=1	1.57	[1.23;2.01]	< 0.001	sex=1	1.6	[1.25;2.05]	< 0.001
				ICQ_SMOKE_COM	Ref			ICQ_SMOKE_COM	Ref			ICQ_SMOKE_COM	Ref			ICQ_SMOKE_COM	Ref			ICQ_SMOKE_COM	Ref
				smoke=2	0.44	[0.34;0.56]	<0.001	smoke=2	0.42	[0.32;0.54]	<0.001	smoke=2	0.41	[0.32;0.54]	<0.001	smoke=2	0.39	[0.28;0.56]	< 0.001	smoke=2	0.39	[0.27;0.56]	< 0.001
				smoke=3	0.33	[0.25;0.43]	<0.001	smoke=3	0.34	[0.25;0.44]	<0.001	smoke=3	0.33	[0.25;0.44]	<0.001	smoke=3	0.35	[0.24;0.50]	< 0.001	smoke=3	0.34	[0.23;0.50]	< 0.001
								multimorbidity_COM	Ref			multimorbidity_COM	Ref			multimorbidity_COM	Ref			multimorbidity_COM	Ref
								multimorbidity=1	1.44	[1.05;1.99]	0.0256	multimorbidity=1	1.44	[1.04;1.99]	0.0273	multimorbidity=1	1.19	[0.80;1.77]	0.38469	multimorbidity=1	1.19	[0.79;1.77]	0.40683
								multimorbidity=2	1.81	[1.31;2.50]	<0.001	multimorbidity=2	1.82	[1.31;2.52]	<0.001	multimorbidity=2	1.62	[1.08;2.41]	0.01857	multimorbidity=2	1.6	[1.07;2.41]	0.02272
								multimorbidity=3	2.24	[1.57;3.19]	<0.001	multimorbidity=3	2.23	[1.55;3.21]	<0.001	multimorbidity=3	2.02	[1.28;3.21]	0.00276	multimorbidity=3	1.98	[1.24;3.17]	0.00451
								multimorbidity=4	3.65	[2.26;5.90]	<0.001	multimorbidity=4	3.75	[2.31;6.10]	<0.001	multimorbidity=4	4.76	[2.67;8.47]	< 0.001	multimorbidity=4	4.7	[2.57;8.57]	< 0.001
								multimorbidity=5	2.41	[0.33;17.55]	0.3863	multimorbidity=5	2.45	[0.34;17.90]	0.3766	multimorbidity=5	0	[0.00;Inf]	0.99056	multimorbidity=5	0	[0.00;Inf]	0.99105
												HWT_DBMI_COM	0.99	[0.98;1.01]	0.5437	HWT_DBMI_COM	1.01	[0.99;1.04]	0.35124	HWT_DBMI_COM	1.01	[0.98;1.03]	0.48934
																SPR_OUTPUT_ETHN_COM	1.19	[0.88;1.61]	0.2601	SPR_OUTPUT_ETHN_COM	1.14	[0.83;1.58]	0.41924
																				ALC_FREQ_COM	1	[1.00;1.00]	0.54757
Variable	HazardRatio	CI.95	p-value	Variable	HazardRatio	CI.95	p-value	Variable	HazardRatio	CI.95	p-value	Variable	HazardRatio	CI.95	p-value	Variable	HazardRatio	CI.95	p-value	Variable	HazardRatio	CI.95	p-value
Metabolomic_TNF_standardized	1.31	[1.26;1.36]	<0.001	Metabolomic_TNF_standardized	1.27	[1.20;1.35]	< 0.001	Metabolomic_TNF_standardized	1.26	[1.19;1.34]	<0.001	Metabolomic_TNF_standardized	1.27	[1.20;1.35]	<0.001	Metabolomic_TNF_standardized	1.25	[1.16;1.35]	< 0.001	Metabolomic_TNF_standardized	1.26	[1.17;1.36]	<0.001
Log_TNF_standardized	1.46	[1.35;1.58]	<0.001	Log_TNF_standardized	1.17	[1.06;1.28]	0.00161	Log_TNF_standardized	1.12	[1.01;1.24]	0.0282	Log_TNF_standardized	1.13	[1.02;1.26]	0.0164	Log_TNF_standardized	1.1	[0.96;1.26]	0.16717	Log_TNF_standardized	1.09	[0.95;1.24]	0.2277
				AGE_NMBR_COM	1.09	[1.08;1.10]	< 0.001	AGE_NMBR_COM	1.09	[1.08;1.10]	<0.001	AGE_NMBR_COM	1.09	[1.07;1.10]	<0.001	AGE_NMBR_COM	1.08	[1.07;1.10]	< 0.001	AGE_NMBR_COM	1.08	[1.07;1.10]	<0.001
				SEX_ASK_COM	Ref			SEX_ASK_COM	Ref			SEX_ASK_COM	Ref			SEX_ASK_COM	Ref			SEX_ASK_COM	Ref
				sex=1	1.57	[1.31;1.89]	< 0.001	sex=1	1.66	[1.38;2.00]	<0.001	sex=1	1.65	[1.37;1.99]	<0.001	sex=1	1.56	[1.22;1.99]	< 0.001	sex=1	1.58	[1.23;2.03]	<0.001
				ICQ_SMOKE_COM	Ref			ICQ_SMOKE_COM	Ref			ICQ_SMOKE_COM	Ref			ICQ_SMOKE_COM	Ref			ICQ_SMOKE_COM	Ref
				smoke=2	0.45	[0.35;0.58]	< 0.001	smoke=2	0.43	[0.33;0.55]	<0.001	smoke=2	0.43	[0.33;0.56]	<0.001	smoke=2	0.42	[0.29;0.59]	< 0.001	smoke=2	0.41	[0.28;0.58]	<0.001
				smoke=3	0.34	[0.26;0.44]	< 0.001	smoke=3	0.34	[0.26;0.45]	<0.001	smoke=3	0.34	[0.25;0.44]	<0.001	smoke=3	0.36	[0.25;0.51]	< 0.001	smoke=3	0.35	[0.24;0.50]	<0.001
								multimorbidity_COM	Ref			multimorbidity_COM	Ref			multimorbidity_COM	Ref			multimorbidity_COM	Ref
								multimorbidity=1	1.38	[1.00;1.91]	0.049	multimorbidity=1	1.4	[1.01;1.94]	0.041	multimorbidity=1	1.16	[0.78;1.72]	0.46821	multimorbidity=1	1.15	[0.77;1.72]	0.4971
								multimorbidity=2	1.73	[1.26;2.39]	<0.001	multimorbidity=2	1.79	[1.29;2.48]	<0.001	multimorbidity=2	1.59	[1.07;2.37]	0.02324	multimorbidity=2	1.58	[1.05;2.38]	0.0279
								multimorbidity=3	2.01	[1.41;2.87]	<0.001	multimorbidity=3	2.08	[1.44;3.00]	<0.001	multimorbidity=3	1.92	[1.21;3.04]	0.00587	multimorbidity=3	1.88	[1.17;3.01]	0.0089
								multimorbidity=4	3.01	[1.85;4.89]	<0.001	multimorbidity=4	3.19	[1.96;5.21]	<0.001	multimorbidity=4	4.03	[2.25;7.23]	< 0.001	multimorbidity=4	3.96	[2.15;7.28]	<0.001
								multimorbidity=5	1.9	[0.26;13.91]	0.5259	multimorbidity=5	1.99	[0.27;14.57]	0.497	multimorbidity=5	0	[0.00;Inf]	0.99036	multimorbidity=5	0	[0.00;Inf]	0.9905
												HWT_DBMI_COM	0.98	[0.96;1.00]	0.0871	HWT_DBMI_COM	1	[0.98;1.03]	0.92428	HWT_DBMI_COM	1	[0.97;1.02]	0.8958
																SPR_OUTPUT_ETHN_COM	1.17	[0.86;1.59]	0.31147	SPR_OUTPUT_ETHN_COM	1.12	[0.81;1.57]	0.4874
																				ALC_FREQ_COM	1	[1.00;1.00]	0.7077
1-way models: ERS
n= 1333, number of events= 76				n= 1333, number of events= 76				n= 1284, number of events= 75				n= 1282, number of events= 75				n= 956, number of events= 47				n= 938, number of events= 46
Variable	HazardRatio	CI.95	p-value	Variable	HazardRatio	CI.95	p-value	Variable	HazardRatio	CI.95	p-value	Variable	HazardRatio	CI.95	p-value	Variable	HazardRatio	CI.95	p-value	Variable	HazardRatio	CI.95	p-value
Epigenetic_TNF_standardized	1.61	[1.42;1.82]	<0.001	Epigenetic_TNF_standardized	1.41	[1.12;1.77]	0.00294	Epigenetic_TNF_standardized	1.36	[1.08;1.72]	0.0103	Epigenetic_TNF_standardized	1.38	[1.09;1.74]	0.00782	Epigenetic_TNF_standardized	1.45	[1.15;1.84]	0.00196	Epigenetic_TNF_standardized	1.48	[1.17;1.87]	0.00105
				AGE_NMBR_COM	1.08	[1.05;1.11]	< 0.001	AGE_NMBR_COM	1.06	[1.03;1.09]	<0.001	AGE_NMBR_COM	1.06	[1.03;1.09]	< 0.001	AGE_NMBR_COM	1.04	[1.00;1.07]	0.04382	AGE_NMBR_COM	1.03	[1.00;1.07]	0.07411
				SEX_ASK_COM	Ref			SEX_ASK_COM	Ref			SEX_ASK_COM	Ref			SEX_ASK_COM	Ref			SEX_ASK_COM	Ref
				sex=1	2.24	[1.36;3.68]	0.00154	sex=1	2.45	[1.47;4.07]	<0.001	sex=1	2.55	[1.52;4.27]	< 0.001	sex=1	2.3	[1.22;4.34]	0.00988	sex=1	2.38	[1.25;4.51]	0.00795
				ICQ_SMOKE_COM	Ref			ICQ_SMOKE_COM	Ref			ICQ_SMOKE_COM	Ref			ICQ_SMOKE_COM	Ref			ICQ_SMOKE_COM	Ref
				smoke=2	0.28	[0.15;0.50]	< 0.001	smoke=2	0.26	[0.14;0.48]	<0.001	smoke=2	0.29	[0.16;0.54]	< 0.001	smoke=2	0.28	[0.13;0.61]	0.00147	smoke=2	0.28	[0.13;0.63]	0.00183
				smoke=3	0.31	[0.17;0.56]	< 0.001	smoke=3	0.29	[0.16;0.53]	<0.001	smoke=3	0.32	[0.18;0.59]	< 0.001	smoke=3	0.32	[0.15;0.68]	0.00303	smoke=3	0.33	[0.16;0.71]	0.00467
								multimorbidity_COM	Ref			multimorbidity_COM	Ref			multimorbidity_COM	Ref			multimorbidity_COM	Ref
								multimorbidity=1	1.95	[0.87;4.42]	0.1071	multimorbidity=1	2.09	[0.92;4.74]	0.07639	multimorbidity=1	2.92	[1.04;8.21]	0.04257	multimorbidity=1	2.91	[1.03;8.20]	0.04319
								multimorbidity=2	2.55	[1.09;5.96]	0.0303	multimorbidity=2	2.96	[1.26;6.98]	0.0129	multimorbidity=2	3.99	[1.31;12.16]	0.01485	multimorbidity=2	3.76	[1.23;11.53]	0.02034
								multimorbidity=3	2.92	[1.18;7.23]	0.0208	multimorbidity=3	3.65	[1.43;9.29]	0.00659	multimorbidity=3	5.92	[1.80;19.44]	0.00336	multimorbidity=3	6.22	[1.90;20.32]	0.0025
								multimorbidity=4	4.77	[0.99;23.08]	0.0522	multimorbidity=4	5.77	[1.18;28.17]	0.03018	multimorbidity=4	5.31	[0.56;50.83]	0.14725	multimorbidity=4	5.81	[0.61;55.70]	0.12707
								multimorbidity=5	0	[0.00;Inf]	0.9969	multimorbidity=5	0	[0.00;Inf]	0.99692	multimorbidity=5	0	[0.00;Inf]	0.99735	multimorbidity=5	0	[0.00;Inf]	0.99729
												HWT_DBMI_COM	0.95	[0.90;1.00]	0.05625	HWT_DBMI_COM	0.95	[0.89;1.02]	0.13559	HWT_DBMI_COM	0.95	[0.89;1.01]	0.10646
																SPR_OUTPUT_ETHN_COM	1.63	[1.04;2.56]	0.03482	SPR_OUTPUT_ETHN_COM	1.56	[0.93;2.63]	0.09224
																				ALC_FREQ_COM	1.01	[1.00;1.02]	0.05199
Variable	HazardRatio	CI.95	p-value	Variable	HazardRatio	CI.95	p-value	Variable	HazardRatio	CI.95	p-value	Variable	HazardRatio	CI.95	p-value	Variable	HazardRatio	CI.95	p-value	Variable	HazardRatio	CI.95	p-value
Log_TNF_standardized	1.97	[1.65;2.36]	<0.001	Log_TNF_standardized	1.72	[1.38;2.14]	<0.001	Log_TNF_standardized	1.67	[1.33;2.08]	<0.001	Log_TNF_standardized	1.65	[1.33;2.04]	<0.001	Log_TNF_standardized	1.65	[1.25;2.17]	< 0.001	Log_TNF_standardized	1.69	[1.28;2.23]	< 0.001
				AGE_NMBR_COM	1.07	[1.05;1.10]	<0.001	AGE_NMBR_COM	1.06	[1.04;1.09]	<0.001	AGE_NMBR_COM	1.06	[1.03;1.09]	<0.001	AGE_NMBR_COM	1.05	[1.01;1.08]	0.00703	AGE_NMBR_COM	1.05	[1.01;1.08]	0.00846
				SEX_ASK_COM	Ref			SEX_ASK_COM	Ref			SEX_ASK_COM	Ref			SEX_ASK_COM	Ref			SEX_ASK_COM	Ref
				sex=1	2.38	[1.44;3.93]	<0.001	sex=1	2.57	[1.53;4.32]	<0.001	sex=1	2.65	[1.58;4.46]	<0.001	sex=1	2.4	[1.26;4.57]	0.00746	sex=1	2.5	[1.30;4.78]	0.00578
				ICQ_SMOKE_COM	Ref			ICQ_SMOKE_COM	Ref			ICQ_SMOKE_COM	Ref			ICQ_SMOKE_COM	Ref			ICQ_SMOKE_COM	Ref
				smoke=2	0.26	[0.14;0.48]	<0.001	smoke=2	0.25	[0.14;0.46]	<0.001	smoke=2	0.28	[0.15;0.52]	<0.001	smoke=2	0.29	[0.13;0.64]	0.00237	smoke=2	0.29	[0.13;0.65]	0.00271
				smoke=3	0.29	[0.16;0.53]	<0.001	smoke=3	0.28	[0.15;0.51]	<0.001	smoke=3	0.31	[0.17;0.57]	<0.001	smoke=3	0.31	[0.14;0.67]	0.00292	smoke=3	0.33	[0.15;0.71]	0.00475
								multimorbidity_COM	Ref			multimorbidity_COM	Ref			multimorbidity_COM	Ref			multimorbidity_COM	Ref
								multimorbidity=1	2.07	[0.92;4.66]	0.0801	multimorbidity=1	2.21	[0.98;4.99]	0.0563	multimorbidity=1	2.95	[1.05;8.28]	0.03936	multimorbidity=1	2.85	[1.02;7.99]	0.0459
								multimorbidity=2	2.46	[1.05;5.76]	0.0377	multimorbidity=2	2.8	[1.19;6.60]	0.0183	multimorbidity=2	3.35	[1.09;10.28]	0.03499	multimorbidity=2	3.05	[0.99;9.43]	0.05283
								multimorbidity=3	2.5	[1.00;6.22]	0.0497	multimorbidity=3	3.07	[1.20;7.87]	0.0192	multimorbidity=3	5.47	[1.68;17.80]	0.00474	multimorbidity=3	5.23	[1.62;16.93]	0.00575
								multimorbidity=4	3.66	[0.75;17.88]	0.1092	multimorbidity=4	4.53	[0.92;22.42]	0.0638	multimorbidity=4	4.91	[0.53;45.71]	0.16195	multimorbidity=4	5.21	[0.56;48.46]	0.14651
								multimorbidity=5	0	[0.00;Inf]	0.9955	multimorbidity=5	0	[0.00;Inf]	0.9957	multimorbidity=5	0	[0.00;Inf]	0.99779	multimorbidity=5	0	[0.00;Inf]	0.99756
												HWT_DBMI_COM	0.95	[0.90;1.00]	0.0676	HWT_DBMI_COM	0.95	[0.89;1.02]	0.1689	HWT_DBMI_COM	0.95	[0.89;1.02]	0.15702
																SPR_OUTPUT_ETHN_COM	1.62	[1.04;2.53]	0.03224	SPR_OUTPUT_ETHN_COM	1.57	[0.95;2.60]	0.07994
																				ALC_FREQ_COM	1.01	[1.00;1.02]	0.03745
Variable	HazardRatio	CI.95	p-value	Variable	HazardRatio	CI.95	p-value	Variable	HazardRatio	CI.95	p-value	Variable	HazardRatio	CI.95	p-value	Variable	HazardRatio	CI.95	p-value	Variable	HazardRatio	CI.95	p-value
Epigenetic_TNF_standardized	1.45	[1.25;1.68]	<0.001	Epigenetic_TNF_standardized	1.24	[0.97;1.59]	0.08627	Epigenetic_TNF_standardized	1.22	[0.95;1.57]	0.1249	Epigenetic_TNF_standardized	1.23	[0.96;1.58]	0.10556	Epigenetic_TNF_standardized	1.34	[1.03;1.75]	0.02669	Epigenetic_TNF_standardized	1.37	[1.05;1.77]	0.01875
Log_TNF_standardized	1.8	[1.47;2.21]	<0.001	Log_TNF_standardized	1.65	[1.31;2.08]	< 0.001	Log_TNF_standardized	1.62	[1.28;2.04]	<0.001	Log_TNF_standardized	1.6	[1.27;2.00]	< 0.001	Log_TNF_standardized	1.56	[1.16;2.10]	0.00299	Log_TNF_standardized	1.6	[1.19;2.15]	0.00192
				AGE_NMBR_COM	1.06	[1.03;1.09]	< 0.001	AGE_NMBR_COM	1.05	[1.02;1.08]	<0.001	AGE_NMBR_COM	1.05	[1.02;1.08]	0.00134	AGE_NMBR_COM	1.03	[0.99;1.06]	0.13542	AGE_NMBR_COM	1.03	[0.99;1.06]	0.17475
				SEX_ASK_COM	Ref			SEX_ASK_COM	Ref			SEX_ASK_COM	Ref			SEX_ASK_COM	Ref			SEX_ASK_COM	Ref
				sex=1	2.3	[1.39;3.80]	0.00115	sex=1	2.47	[1.47;4.15]	<0.001	sex=1	2.54	[1.51;4.28]	< 0.001	sex=1	2.28	[1.20;4.32]	0.01176	sex=1	2.32	[1.22;4.42]	0.01027
				ICQ_SMOKE_COM	Ref			ICQ_SMOKE_COM	Ref			ICQ_SMOKE_COM	Ref			ICQ_SMOKE_COM	Ref			ICQ_SMOKE_COM	Ref
				smoke=2	0.27	[0.15;0.50]	< 0.001	smoke=2	0.26	[0.14;0.48]	<0.001	smoke=2	0.3	[0.16;0.55]	< 0.001	smoke=2	0.3	[0.14;0.66]	0.00302	smoke=2	0.3	[0.13;0.67]	0.00317
				smoke=3	0.31	[0.17;0.56]	< 0.001	smoke=3	0.3	[0.16;0.54]	<0.001	smoke=3	0.34	[0.18;0.62]	< 0.001	smoke=3	0.35	[0.16;0.76]	0.00789	smoke=3	0.36	[0.17;0.79]	0.01059
								multimorbidity_COM	Ref			multimorbidity_COM	Ref			multimorbidity_COM	Ref			multimorbidity_COM	Ref
								multimorbidity=1	1.99	[0.88;4.49]	0.0979	multimorbidity=1	2.13	[0.94;4.82]	0.06948	multimorbidity=1	2.88	[1.03;8.08]	0.04387	multimorbidity=1	2.85	[1.02;7.96]	0.0463
								multimorbidity=2	2.38	[1.02;5.57]	0.045	multimorbidity=2	2.71	[1.15;6.38]	0.02212	multimorbidity=2	3.5	[1.14;10.75]	0.02854	multimorbidity=2	3.18	[1.03;9.80]	0.04381
								multimorbidity=3	2.38	[0.95;5.94]	0.0638	multimorbidity=3	2.96	[1.15;7.59]	0.02428	multimorbidity=3	4.97	[1.50;16.45]	0.00866	multimorbidity=3	4.89	[1.49;16.05]	0.00884
								multimorbidity=4	3.42	[0.70;16.70]	0.129	multimorbidity=4	4.2	[0.85;20.72]	0.07826	multimorbidity=4	4.24	[0.45;40.18]	0.20824	multimorbidity=4	4.62	[0.49;43.70]	0.18232
								multimorbidity=5	0	[0.00;Inf]	0.9955	multimorbidity=5	0	[0.00;Inf]	0.99572	multimorbidity=5	0	[0.00;Inf]	0.99732	multimorbidity=5	0	[0.00;Inf]	0.9971
												HWT_DBMI_COM	0.95	[0.90;1.00]	0.05891	HWT_DBMI_COM	0.95	[0.89;1.01]	0.11947	HWT_DBMI_COM	0.95	[0.89;1.01]	0.1057
																SPR_OUTPUT_ETHN_COM	1.62	[1.04;2.53]	0.03412	SPR_OUTPUT_ETHN_COM	1.56	[0.94;2.60]	0.08819
																				ALC_FREQ_COM	1.01	[1.00;1.02]	0.02994

### Sheet: Table S12
Model	Analysis model	1-SD Blood CRP (log10)		1-SD CRP ERS (log10)
		Exp(coef) 95% CI	pv	Exp(coef) 95% CI	pv
1	Age, sex, smoking, multimorbidity*, BMI-adjusted model	1.40 (1.09, 1.80)	0.008044	1.43 (1.13, 1.79)	0.00198
2	Age, sex, smoking, multimorbidity*, BMI, and ethnicity-adjusted model	1.25 (0.89, 1.74)	0.177069	1.58 (1.16, 2.13)	0.00256
3	Age, sex, smoking, multimorbidity*, BMI, ethnicity, and alcohol-adjusted model (MV)#	1.22 (0.87, 1.70)	0.236192	1.56 (1.14, 2.10)	0.00417
4	MV + and mutual adjustment	0.99 (0.68, 1.44)	0.990402	1.56 (1.10, 2.17)	0.009784
Model	Analysis model	1-SD Blood IL6 (log10)		1-SD IL6 ERS (log10)
		Exp(coef) 95% CI	pv	Exp(coef) 95% CI	pv
1	Age, sex, smoking, multimorbidity*, BMI-adjusted model	1.31 (0.98, 1.76)	0.063	1.42 (1.06, 1.90)	0.015
2	Age, sex, smoking, multimorbidity*, BMI, and ethnicity-adjusted model	1.18 (0.80,1.72)	0.38	1.42 (0.97, 2.05)	0.063
3	Age, sex, smoking, multimorbidity*, BMI, ethnicity, and alcohol-adjusted model (MV)#	1.18 (0.80, 1.73)	0.38	1.40 (0.96, 2.03)	0.074
4	MV + and mutual adjustment	1.04 (0.93, 2.08)	0.85	1.39 (0.93, 2.08)	0.101
Model	Analysis model	1-SD Blood TNFa (log10)		1-SD TNFa ERS (log10)
		Exp(coef) 95% CI	pv	Exp(coef) 95% CI	pv
1	Age, sex, smoking, multimorbidity*, BMI-adjusted model	1.55 (1.22, 1.98)	0.000315	1.42 (1.10, 1.82)	0.005141
2	Age, sex, smoking, multimorbidity*, BMI, and ethnicity-adjusted model	1.56 (1.12, 2.16)	0.0069	1.57 (1.16, 2.12)	0.002293
3	Age, sex, smoking, multimorbidity*, BMI, ethnicity, and alcohol-adjusted model (MV)#	1.57 (1.14, 2.18)	0.005623	1.58 (1.17, 2.13)	0.002169
4	MV + and mutual adjustment	1.46 (1.05, 2.03)	0.021414	1.49 (1.09, 2.02)	0.009468

### Sheet: Stable S13
Model	Analysis model	1-SD Blood CRP (log10)		1-SD CRP MRS (log10)
		Exp(coef) 95% CI	pv	Exp(coef) 95% CI	pv
1	Age, sex, smoking, multimorbidity*, BMI-adjusted model	1.40 (1.28, 1.54)	1.2e-12	1.41 (1.28, 1.55)	2.42e-12
2	Age, sex, smoking, multimorbidity*, BMI, and ethnicity-adjusted model	1.30 (1.15, 1.48)	3.15e-05	1.44 (1.26, 1.64)	3.37e-08
3	Age, sex, smoking, multimorbidity*, BMI, ethnicity, and alcohol-adjusted model (MV)#	1.32 (1.16, 1.50)	1.87e-05	1.47 (1.28, 1.67)	1.34e-08
4	MV + and mutual adjustment	1.10 (0.94, 1.29)	0.22006	1.38 (1.16, 1.62)	0.000156
Model	Analysis model	1-SD Blood IL6 (log10)		1-SD IL6 MRS (log10)
		Exp(coef) 95% CI	pv	Exp(coef) 95% CI	pv
1	Age, sex, smoking, multimorbidity*, BMI-adjusted model	1.55 (1.38,1.74)	2.62e-14	1.71 (1.53, 1.91)	< 2e-16
2	Age, sex, smoking, multimorbidity*, BMI, and ethnicity-adjusted model	1.44 (1.24, 1.67)	9.8e-07	1.66 (1.44, 1.91)	1.29e-12
3	Age, sex, smoking, multimorbidity*, BMI, ethnicity, and alcohol-adjusted model (MV)#	1.48 (1.27, 1.71)	3.53e-07	1.68 (1.46, 1.94)	7.6e-13
4	MV + and mutual adjustment	1.19 (1.00, 1.42)	0.0399	1.55 (1.31, 1.83)	1.01e-07
Model	Analysis model	1-SD Blood TNFa (log10)		1-SD TNFa ERS (log10)
		Exp(coef) 95% CI	pv	Exp(coef) 95% CI	pv
1	Age, sex, smoking, multimorbidity*, BMI-adjusted model	1.29 (1.17, 1.42)	1.99e-07	1.36 (1.25, 1.48)	2.55e-12
2	Age, sex, smoking, multimorbidity*, BMI, and ethnicity-adjusted model	1.29 (1.13, 1.47)	7.5e-05	1.40 (1.24, 1.58)	2.78e-08
3	Age, sex, smoking, multimorbidity*, BMI, ethnicity, and alcohol-adjusted model (MV)#	1.29 (1.13, 1.47)	0.00013	1.42 (1.26, 1.60)	1.83e-08
4	MV + and mutual adjustment	1.08 (0.92, 1.26)	0.291684	1.36 (1.19, 1.57)	1.1e-05

### Sheet: Table S14
Model	Analysis model	1-SD Blood CRP (log10)		1-SD CRP PRS
		Exp(coef) 95% CI	pv	Exp(coef) 95% CI	pv
1	Age, sex, smoking, multimorbidity*, BMI-adjusted model	1.30 (1.25, 1.38)	< 2e-16	1.04 (0.98,1.10)	0.17923
2	Age, sex, smoking, multimorbidity*, BMI, and ethnicity-adjusted model	1.26 (1.17, 1.36)	2.76e-10	0.99 (0.92,1.06)	0.863184
3	Age, sex, smoking, multimorbidity*, BMI, ethnicity, and alcohol-adjusted model (MV)#	1.26 (1.17, 1.36)	1.65e-09	0.98 (0.91, 1.05)	0.652678
4	MV + and mutual adjustment	1.30 (1.20,1.41)	5.84e-11	0.90 (0.83, 0.97)	0.01183
Model	Analysis model	1-SD Blood IL6 (log10)		1-SD IL6 PRS
		Exp(coef) 95% CI	pv	Exp(coef) 95% CI	pv
1	Age, sex, smoking, multimorbidity*, BMI-adjusted model	1.55 (1.38, 1.74)	4.85e-14	1.01 (0.91,1.11)	0.8
2	Age, sex, smoking, multimorbidity*, BMI, and ethnicity-adjusted model	1.43 (1.23, 1.66)	2.54e-06	0.99 (0.88, 1.12)	0.95
3	Age, sex, smoking, multimorbidity*, BMI, ethnicity, and alcohol-adjusted model (MV)#	1.46 (1.25, 1.70)	9.14e-07	0.98 (0.86, 1.11)	0.81
4	MV + and mutual adjustment	1.46 (1.26, 1.71)	8.38e-07	0.97 (0.85, 1.10)	0.64
Model	Analysis model	1-SD Blood TNFa (log10)		1-SD TNFa PRS
		Exp(coef) 95% CI	pv	Exp(coef) 95% CI	pv
1	Age, sex, smoking, multimorbidity*, BMI-adjusted model	1.28 (1.16, 1.41)	4.8e-07	1.00 (0.91, 1.10)	0.858408
2	Age, sex, smoking, multimorbidity*, BMI, and ethnicity-adjusted model	1.28 (1.12, 1.45)	0.000219	1.06 (0.93, 1.19)	0.3442
3	Age, sex, smoking, multimorbidity*, BMI, ethnicity, and alcohol-adjusted model (MV)#	1.27 (1.11, 1.45)	0.000389	1.05 (0.93, 1.19)	0.4081
4	MV + and mutual adjustment	1.27 (1.11, 1.45)	0.000398	1.05 (0.93, 1.19)	0.421989

### Sheet: Table S15
Model	Analysis model	1-SD Blood CRP (log10)		1-SD CRP 2-way PRS-MRS (log10)
		Exp(coef) 95% CI	pv	Exp(coef) 95% CI	pv
1	Age, sex, smoking, multimorbidity*, BMI-adjusted model	1.40 (1.27,1.54)	3.64e-12	1.37 (1.24, 1.51)	1.02e-09
2	Age, sex, smoking, multimorbidity*, BMI, and ethnicity-adjusted model	1.30 (1.14, 1.38)	4.79e-05	1.35 (1.18, 1.55)	1.32e-05
3	Age, sex, smoking, multimorbidity*, BMI, ethnicity, and alcohol-adjusted model (MV)#	1.32 (1.16, 1.51)	2.75e-05	1.36 (1.18, 1.56)	1.57e-05
4	MV + and mutual adjustment	1.17 (0.98, 1.39)	0.0816	1.21 (1.01, 1.46)	0.0403
Model	Analysis model	1-SD Blood IL6 (log10)		1-SD IL6 2-way PRS-MRS (log10)
		Exp(coef) 95% CI	pv	Exp(coef) 95% CI	pv
1	Age, sex, smoking, multimorbidity*, BMI-adjusted model	1.55 (1.39, 1.74)	4.65e-14	1.67 (1.49, 1.87)	< 2e-16
2	Age, sex, smoking, multimorbidity*, BMI, and ethnicity-adjusted model	1.43 (1.23, 1.67)	2.47e-06	1.58 (1.37, 1.85)	3.44e-09
3	Age, sex, smoking, multimorbidity*, BMI, ethnicity, and alcohol-adjusted model (MV)#	1.47 (1.26, 1.71)	8.87e-07	1.60 (1.38, 1.87)	3.81e-09
4	MV + and mutual adjustment	1.23 (1.03, 1.46)	0.0182	1.45 (1.25, 1.72)	5.5e-06
Model	Analysis model	1-SD Blood TNFa (log10)		1-SD TNFa 2-way PRS-MRS (log10)
		Exp(coef) 95% CI	pv	Exp(coef) 95% CI	pv
1	Age, sex, smoking, multimorbidity*, BMI-adjusted model	1.29 (1.17, 1.42)	4.75e-07	1.37 (1.26, 1.50)	8.36e-13
2	Age, sex, smoking, multimorbidity*, BMI, and ethnicity-adjusted model	1.28 (1.12, 1.46)	0.000216	1.41 (1.25, 1.59)	1.16e-08
3	Age, sex, smoking, multimorbidity*, BMI, ethnicity, and alcohol-adjusted model (MV)#	1.27 (1.11, 1.46)	0.000384	1.42 (1.26, 1.61)	9.68e-09
4	MV + and mutual adjustment	1.06 (0.91, 1.24)	0.433579	1.38 (1.21, 1.59)	4.08e-06

### Sheet: Table S16
Model	Analysis model	1-SD Blood CRP (log10)		1-SD CRP 2-way PRS-ERS (log10)
		Exp(coef) 95% CI	pv	Exp(coef) 95% CI	pv
1	Age, sex, smoking, multimorbidity*, BMI-adjusted model	1.40 (1.09, 1.80)	0.009059	1.45 (1.13, 1.88)	0.004066
2	Age, sex, smoking, multimorbidity*, BMI, and ethnicity-adjusted model	1.25 (0.89, 1.74)	0.193223	1.43 (1.02, 2.03)	0.04091
3	Age, sex, smoking, multimorbidity*, BMI, ethnicity, and alcohol-adjusted model (MV)#	1.23 (0.87, 1.72)	0.238064	1.39 (0.99, 1.98)	0.060956
4	MV + and mutual adjustment	1.06 (0.72, 1.56)	0.759079	1.35 (0.91, 2.02)	0.133222
Model	Analysis model	1-SD Blood IL6 (log10)		1-SD IL6 2-way PRS-ERS (log10)
		Exp(coef) 95% CI	pv	Exp(coef) 95% CI	pv
1	Age, sex, smoking, multimorbidity*, BMI-adjusted model	1.31 (0.97, 1.75)	0.071972	1.26 (0.94, 1.69)	0.115947
2	Age, sex, smoking, multimorbidity*, BMI, and ethnicity-adjusted model	1.16 (0.79. 1.70)	0.45395	1.27 (0.85, 1.85)	0.234894
3	Age, sex, smoking, multimorbidity*, BMI, ethnicity, and alcohol-adjusted model (MV)#	1.16 (0.79, 1.71)	0.44029	1.23 (0.82, 1.81)	0.303938
4	MV + and mutual adjustment	1.08 (0.70, 1.66)	0.719209	1.19 (0.76, 1.83)	0.448328
Model	Analysis model	1-SD Blood TNFa (log10)		1-SD TNFa 2-way PRS-ERS (log10)
		Exp(coef) 95% CI	pv	Exp(coef) 95% CI	pv
1	Age, sex, smoking, multimorbidity*, BMI-adjusted model	1.53 (1.20, 1.96)	0.000534	1.51 (1.13, 2.03)	0.00531
2	Age, sex, smoking, multimorbidity*, BMI, and ethnicity-adjusted model	1.49 (1.07, 2.07)	0.016847	1.80 (1.22, 2.63)	0.002565
3	Age, sex, smoking, multimorbidity*, BMI, ethnicity, and alcohol-adjusted model (MV)#	1.51 (1.09, 2.09)	0.013997	1.82 (1.24, 2.67)	0.002002
4	MV + and mutual adjustment	1.36 (0.97, 1.90)	0.069022	1.67 (1.13, 2.46)	0.009776

### Sheet: Table S17
Model	Analysis model	1-SD Blood CRP (log10)		1-SD CRP 2-way MRS-ERS (log10)
		Exp(coef) 95% CI	pv	Exp(coef) 95% CI	pv
1	Age, sex, smoking, multimorbidity*, BMI-adjusted model	1.37 (1.06, 1.76)	0.014168	1.41 (1.09, 1.81)	0.00644
2	Age, sex, smoking, multimorbidity*, BMI, and ethnicity-adjusted model	1.20 (0.85, 1.67)	0.29368	1.47 (1.04, 2.07)	0.027283
3	Age, sex, smoking, multimorbidity*, BMI, ethnicity, and alcohol-adjusted model (MV)#	1.17 (0.83, 1.64)	0.359334	1.48 (1.04, 2.09)	0.028226
4	MV + and mutual adjustment	0.92 (0.61, 1.39)	0.698153	1.55 (1.01, 2.38)	0.044846
Model	Analysis model	1-SD Blood IL6 (log10)		1-SD IL6 2-way MRS-ERS (log10)
		Exp(coef) 95% CI	pv	Exp(coef) 95% CI	pv
1	Age, sex, smoking, multimorbidity*, BMI-adjusted model	1.32 (0.98, 1.76)	0.063175	1.61 (1.23, 2.11)	0.000544
2	Age, sex, smoking, multimorbidity*, BMI, and ethnicity-adjusted model	1.19 (0.81, 1.73)	0.37794	1.62 (1.12, 2.35)	0.009684
3	Age, sex, smoking, multimorbidity*, BMI, ethnicity, and alcohol-adjusted model (MV)#	1.18 (0.81, 1.72)	0.38467	1.60 (1.11, 2.33)	0.01203
4	MV + and mutual adjustment	0.92 (0.59, 1.42)	0.70462	1.67 (1.09, 2.56)	0.01775
Model	Analysis model	1-SD Blood TNFa (log10)		1-SD TNFa 2-way MRS-ERS (log10)
		Exp(coef) 95% CI	pv	Exp(coef) 95% CI	pv
1	Age, sex, smoking, multimorbidity*, BMI-adjusted model	1.55 (1.22, 1.98)	0.00032	1.51 (1.22, 1.88)	0.000173
2	Age, sex, smoking, multimorbidity*, BMI, and ethnicity-adjusted model	1.56 (1.13, 2.16)	0.007054	1.79 (1.32, 2.40)	0.000117
3	Age, sex, smoking, multimorbidity*, BMI, ethnicity, and alcohol-adjusted model (MV)#	1.57 (1.14, 2.18)	0.005808	1.81 (1.34, 2.43)	9.75e-05
4	MV + and mutual adjustment	1.23 (0.87, 1.76)	0.24641	1.64 (1.17, 2.30)	0.00374

### Sheet: Table S18
Model	Analysis model	1-SD Blood CRP (log10)		1-SD CRP 3-way PRS-MRS-ERS (log10)
		Exp(coef) 95% CI	pv	Exp(coef) 95% CI	pv
1	Age, sex, smoking, multimorbidity*, BMI-adjusted model	1.37 (1.06, 1.77)	0.015777	1.44 (1.11, 1.85)	0.005364
2	Age, sex, smoking, multimorbidity*, BMI, and ethnicity-adjusted model	1.18 (0.84, 1.67)	0.33752	1.39 (0.97, 1.96)	0.068501
3	Age, sex, smoking, multimorbidity*, BMI, ethnicity, and alcohol-adjusted model (MV)#	1.17 (0.82, 1.65)	0.385094	1.38 (0.96, 1.96)	0.079671
4	MV + and mutual adjustment	0.94 (0.60, 1.46)	0.775947	1.44 (0.90, 2.29)	0.126875
Model	Analysis model	1-SD Blood IL6 (log10)		1-SD IL6 3-way PRS-MRS-ERS (log10)
		Exp(coef) 95% CI	pv	Exp(coef) 95% CI	pv
1	Age, sex, smoking, multimorbidity*, BMI-adjusted model	1.31 (0.97, 1.75)	0.071566	1.57 (1.20, 2.07)	0.001033
2	Age, sex, smoking, multimorbidity*, BMI, and ethnicity-adjusted model	1.16 (0.78, 1.70)	0.4513	1.61 (1.10, 2.35)	0.0133
3	Age, sex, smoking, multimorbidity*, BMI, ethnicity, and alcohol-adjusted model (MV)#	1.16 (0.79, 1.71)	0.43752	1.59 (1.09, 2.33)	0.016255
4	MV + and mutual adjustment	0.91 (0.58, 1.41)	0.68667	1.66 (1.08, 2.58)	0.02214
Model	Analysis model	1-SD Blood TNFa (log10)		1-SD TNFa 3-way PRS-MRS-ERS (log10)
		Exp(coef) 95% CI	pv	Exp(coef) 95% CI	pv
1	Age, sex, smoking, multimorbidity*, BMI-adjusted model	1.53 (1.20, 1.96)	0.000542	1.51 (1.21, 1.88)	0.000208
2	Age, sex, smoking, multimorbidity*, BMI, and ethnicity-adjusted model	1.49 (1.07, 2.07)	0.017202	1.71 (1.26, 2.30)	0.000427
3	Age, sex, smoking, multimorbidity*, BMI, ethnicity, and alcohol-adjusted model (MV)#	1.50 (1.08, 2.09)	0.014404	1.72 (1.27, 2.31)	0.000396
4	MV + and mutual adjustment	1.19 (0.94, 1.72)	0.32322	1.59 (1.12, 2.22)	0.00752

### Sheet: Table S19
n= 1255, number of events= 67					n= 1255, number of events= 67				n= 1208, number of events= 66				n= 1207, number of events= 66				n= 904, number of events= 41				n= 887, number of events= 40
Variable	Missing	HazardRatio	CI.95	p-value	Variable	HazardRatio	CI.95	p-value	Variable	HazardRatio	CI.95	p-value	Variable	HazardRatio	CI.95	p-value	Variable	HazardRatio	CI.95	p-value	Variable	HazardRatio	CI.95	p-value
threeway_CRP_standardized	28667	0.9	[0.57;1.42]	0.65151	threeway_CRP_standardized	1.24	[0.75;2.06]	0.40076	threeway_CRP_standardized	1.26	[0.76;2.07]	0.36682	threeway_CRP_standardized	1.41	[0.86;2.31]	0.17703	threeway_CRP_standardized	1.06	[0.55;2.04]	0.8547	threeway_CRP_standardized	1.04	[0.55;1.99]	0.8951
threeway_IL6_standardized	28713	1.32	[0.88;1.97]	0.17862	threeway_IL6_standardized	1.06	[0.67;1.68]	0.7976	threeway_IL6_standardized	1.02	[0.65;1.61]	0.91756	threeway_IL6_standardized	1	[0.67;1.51]	0.98901	threeway_IL6_standardized	1.19	[0.58;2.41]	0.6342	threeway_IL6_standardized	1.19	[0.60;2.39]	0.6165
threeway_TNFa_standardized	28705	1.48	[1.12;1.97]	0.00667	threeway_TNFa_standardized	1.2	[0.87;1.67]	0.27315	threeway_TNFa_standardized	1.26	[0.91;1.75]	0.16576	threeway_TNFa_standardized	1.26	[0.92;1.72]	0.15422	threeway_TNFa_standardized	1.34	[0.79;2.26]	0.2749	threeway_TNFa_standardized	1.37	[0.81;2.31]	0.2408
Log_CRP_standardized	3086	0.87	[0.60;1.26]	0.44663	Log_CRP_standardized	0.86	[0.58;1.26]	0.43673	Log_CRP_standardized	0.9	[0.61;1.32]	0.58824	Log_CRP_standardized	0.91	[0.62;1.33]	0.61732	Log_CRP_standardized	0.9	[0.54;1.49]	0.6858	Log_CRP_standardized	0.84	[0.51;1.39]	0.5049
Log_IL6_standardized	20368	1.14	[0.80;1.62]	0.47539	Log_IL6_standardized	1.09	[0.77;1.56]	0.62603	Log_IL6_standardized	1.09	[0.76;1.55]	0.64741	Log_IL6_standardized	1.17	[0.83;1.66]	0.36821	Log_IL6_standardized	1.14	[0.71;1.81]	0.5912	Log_IL6_standardized	1.18	[0.75;1.88]	0.4716
Log_TNF_standardized	20542	1.43	[1.07;1.91]	0.01508	Log_TNF_standardized	1.37	[1.01;1.85]	0.04559	Log_TNF_standardized	1.34	[0.99;1.82]	0.06189	Log_TNF_standardized	1.34	[0.99;1.81]	0.06208	Log_TNF_standardized	1.23	[0.81;1.88]	0.3332	Log_TNF_standardized	1.27	[0.83;1.94]	0.2715
					AGE_NMBR_COM	1.07	[1.04;1.10]	< 0.001	AGE_NMBR_COM	1.06	[1.03;1.09]	< 0.001	AGE_NMBR_COM	1.05	[1.02;1.08]	0.00254	AGE_NMBR_COM	1.03	[0.99;1.07]	0.1191	AGE_NMBR_COM	1.03	[0.99;1.07]	0.1734
					SEX_ASK_COM	Ref			SEX_ASK_COM	Ref			SEX_ASK_COM	Ref			SEX_ASK_COM	Ref			SEX_ASK_COM	Ref
					sex=1	2.24	[1.30;3.87]	0.00385	sex=1	2.42	[1.38;4.26]	0.00217	sex=1	2.67	[1.51;4.73]	< 0.001	sex=1	2.48	[1.21;5.08]	0.013	sex=1	2.48	[1.19;5.15]	0.015
					ICQ_SMOKE_COM	Ref			ICQ_SMOKE_COM	Ref			ICQ_SMOKE_COM	Ref			ICQ_SMOKE_COM	Ref			ICQ_SMOKE_COM	Ref
					smoke=2	0.34	[0.17;0.66]	0.00144	smoke=2	0.32	[0.16;0.63]	0.00111	smoke=2	0.41	[0.20;0.84]	0.01475	smoke=2	0.51	[0.19;1.35]	0.1753	smoke=2	0.53	[0.20;1.43]	0.2118
					smoke=3	0.39	[0.20;0.77]	0.00631	smoke=3	0.36	[0.18;0.71]	0.00324	smoke=3	0.44	[0.22;0.90]	0.02328	smoke=3	0.5	[0.20;1.27]	0.1434	smoke=3	0.53	[0.21;1.36]	0.1881
									multimorbidity_COM	Ref			multimorbidity_COM	Ref			multimorbidity_COM	Ref			multimorbidity_COM	Ref
									multimorbidity=1	2.18	[0.92;5.18]	0.0779	multimorbidity=1	2.45	[1.03;5.86]	0.04295	multimorbidity=1	3.8	[1.21;11.87]	0.0218	multimorbidity=1	3.66	[1.17;11.43]	0.0259
									multimorbidity=2	2.26	[0.90;5.71]	0.08339	multimorbidity=2	2.9	[1.14;7.39]	0.02526	multimorbidity=2	3.78	[1.10;13.08]	0.0354	multimorbidity=2	3.29	[0.94;11.47]	0.0622
									multimorbidity=3	2.06	[0.77;5.51]	0.15055	multimorbidity=3	2.97	[1.08;8.15]	0.03479	multimorbidity=3	4.4	[1.14;17.09]	0.0321	multimorbidity=3	4.27	[1.10;16.51]	0.0354
									multimorbidity=4	1.76	[0.20;15.26]	0.60623	multimorbidity=4	2.62	[0.30;23.19]	0.38691	multimorbidity=4	0	[0.00;Inf]	0.9965	multimorbidity=4	0	[0.00;Inf]	0.9968
									multimorbidity=5	0	[0.00;Inf]	0.99579	multimorbidity=5	0	[0.00;Inf]	0.99669	multimorbidity=5	NA	[NA;NA]	NA	multimorbidity=5	NA	[NA;NA]	NA
													HWT_DBMI_COM	0.91	[0.86;0.97]	0.00589	HWT_DBMI_COM	0.93	[0.85;1.02]	0.1294	HWT_DBMI_COM	0.93	[0.85;1.02]	0.1299
																	SPR_OUTPUT_ETHN_COM	1.73	[1.12;2.68]	0.0135	SPR_OUTPUT_ETHN_COM	1.68	[1.03;2.72]	0.0362
																					ALC_FREQ_COM	1.01	[1.00;1.02]	0.1067
